# Diagnosing pediatric mitochondrial disease: lessons from 2,000 exomes

**DOI:** 10.1101/2021.06.21.21259171

**Authors:** Sarah L. Stenton, Masaru Shimura, Dorota Piekutowska-Abramczuk, Peter Freisinger, Felix Distelmaier, Johannes A. Mayr, Christine Makowski, Boriana Büchner, Bader Alhaddad, Charlotte L. Alston, Anna Ardissone, Rui Ban, Ivo Barić, Riccardo Berutti, Theresa Brunet, Elżbieta Ciara, Dasha Deen, Julien Gagneur, Daniele Ghezzi, Mirjana Gusic, Tobias B. Haack, Maja Hempel, Ralf A. Husain, Daniela Karall, Stefan Kölker, Urania Kotzaeridou, Thomas Klopstock, Robert Kopajtich, Vassiliki Konstantopoulou, Steffen Liez, Dominic Lenz, Albert Z. Lim, Hanna Mandel, Robert McFarland, Wolfgang Müller-Felber, Gerard Muñoz-Pujol, Akira Ohtake, Yasushi Okazaki, Rikke Olsen, Ewa Pronicka, Angela Pyle, Antonia Ribes, Dariusz Rokicki, René Santer, Manuel Schiff, Markus Schuelke, Dmitrii Smirnov, Wolfgang Sperl, Tim Strom, Frederic Tort, Polina Tsygankova, Rudy van Coster, Patrick Verloo, Jürgen-Christoph von Kleist-Retzow, Ekkehard Wilichowski, Tekla Wolstein, Manting Xu, Vicente Yépez, Michael Zech, Saskia Wortmann, Matias Wagner, Costanza Lamperti, Robert W. Taylor, Fang Fang, Agnés Rötig, Kei Murayama, Thomas Meitinger, Holger Prokisch

## Abstract

**Background:** The spectrum of mitochondrial disease is genetically and phenotypically diverse, resulting from pathogenic variants in over 400 genes, with aerobic energy metabolism defects as a common denominator. Such heterogeneity poses a significant challenge in making an accurate diagnosis, critical for precision medicine.

**Methods:** In an international collaboration initiated by the European Network for Mitochondrial Diseases (GENOMIT) we recruited 2,023 pediatric patients at 11 specialist referral centers between October 2010 and January 2021, accumulating exome sequencing and HPO-encoded phenotype data. An exome-wide search for variants in known and potential novel disease genes, complemented by functional studies, followed ACMG guidelines.

**Results:** 1,109 cases (55%) received a molecular diagnosis, of which one fifth have potential disease-modifying treatments (236/1,109, 21%). Functional studies enabled diagnostic uplift from 36% to 55% and discovery of 62 novel disease genes. Pathogenic variants were identified within genes encoding mitochondrial proteins or RNAs in 801 cases (72%), while, given extensive phenotype overlap, the remainder involved proteins targeted to other cellular compartments. To delineate genotype-phenotype associations, our data was complemented with registry and literature data to develop “GENOMITexplorer”, an open access resource detailing patient- (n=3,940), gene- (n=427), and variant-level (n=1,492) associations (prokischlab.github.io/GENOMITexplorer/).

**Conclusions:** Reaching a molecular diagnosis was essential for implementation of precision medicine and clinical trial eligibility, underlining the need for genome-wide screening given inability to accurately define mitochondrial diseases clinically. Key to diagnostic success were functional studies, encouraging early acquisition of patient-derived tissues and routine integration of high-throughput functional data to improve patient care by uplifting diagnostic rate.

## Supplemental Tables for "Diagnosing pediatric mitochondrial disease: lessons from 2,000 exomes"

### Sheet: S1
Table S1: Study population
Center	Number of patients in the study
Beijing Children’s Hospital, Beijing, China	96
Centro de Diagonóstico Biomédico, Barcelona, Spain	30
Chiba Children's Hospital, Chiba, Japan	505
Department of Inherited Metabolic Diseases, Moscow, Russia	13
Fondazione IRCCS Istituto Neurologico Carlo Besta, Milan, Italy	48
Ghent University Hospital, Ghent, Belgium	19
Institut Imagine, Paris, France	189
Institute of Human Genetics, Technical University of Munich, Munich, Germany	835
Newcastle University, Newcastle, UK	77
Paracelsus Medical University, Salzburg, Austria	93
The Children's Memorial Health Institute, Warsaw, Poland	118
Total	2023

### Sheet: S2
Table S2: 62 novel disease gene discoveries
Gene name	PubMed ID or DOI
AARS2	PMID: 24808023
ACAD9	PMID: 22499348
ACO2	PMID: 25351951
ADPRHL2	PMID: 30401461
AGK	PMID: 22284826
APOPT1	PMID: 25175347
BOLA3	PMID: 22562699
C1QBP	PMID: 28942965
CAD	PMID: 28007989
CELF2	PMID: 33131106
CLPB	PMID: 25597510
COQ4	PMID: 25658047
DNAJC12	PMID: 28132689
DNAJC3	PMID: 25466870
DNAJC30	PMID: 33465056
EARS2	PMID: 26780086
ECHS1	PMID: 26000322
ELAC2	PMID: 23849775
FARSB	PMID: 29979980
FBXL4	PMID: 23993194
FLAD1	PMID: 27259049
GTPBP3	PMID: 25434004
IARS1	PMID: 27426735
KDM3B	PMID: 30929739
LIG3	preprint: DOI:https://doi.org/10.1101/2021.03.09.21253187
LIPT2	PMID: 28757203
MDH2	PMID: 27989324
MFF	PMID: 26783368
MGME1	PMID: 23313956
MRPL3	PMID: 21786366
MRPL38	preprint: DOI:https://doi.org/10.1101/2021.03.09.21253187
MRPL44	PMID: 25797485
MRPS28	PMID: 30566640
MRPS34	PMID: 28777931
MTO1	PMID: 23929671
NAXD	PMID: 30576410
NAXE	PMID: 27616477
NBAS	PMID: 26073778
NDUFA12	PMID: 28853723
NDUFAF8	PMID: 31866046
NDUFB3	PMID: 27091925
NDUFB8	PMID: 29429571
PAX7	PMID: 31092906
PNPT1	PMID: 23084291
PPA2	PMID: 27523597
PPCS	PMID: 29754768
SCYL1	PMID: 29419818
SFXN4	PMID: 24119684
SLC1A2	PMID: 28915517
SLC25A10	PMID: 29211846
TANGO2	PMID: 26805782
TARS2	PMID: 24827421
TIMMDC1	PMID: 28604674
TMEM126B	PMID: 27374774
TPK1	PMID: 22152682
TRMT10C	PMID: 27132592
TRMT5	PMID: 26189817
UQCC2	PMID: 28804536
UQCRFS1	PMID: 31883641
VARS2	PMID: 27502409
VPS13D	PMID: 29604224
WARS2	PMID: 28905505

### Sheet: S3
Table S3: ACMG criteria for all reported "pathogenic" and "likely pathogenic" variants
Gene	Chr	Start	Stop	Ref	Alt	Variant function	Allele frequency (gnomAD)	CADD score	SIFT score	ACMG classification	PVS1	PS1	PS2	PS3	PS4	PM1	PM2	PM3	PM4	PM5	PM6	PP1	PP2	PP3	PP4	PP5	BP1	BP2	BP3	BP4	BP5	BP6	BP7	BS1	BS2	BS3	BS4	BA1	PubMed ID
NDUFS7	19	1393289	1393289	G	C	missense	9.728e-05	25.9	0	P	0	0	0	1	0	1	1	1	0	0	0	1	0	0	1	0	0	0	0	1	0	0	0	0	0	0	0	0	.
NDUFS7	19	1391017	1391017	C	T	missense	.	26.1	0.001	P	0	0	0	1	0	1	1	1	0	0	0	1	0	1	1	0	0	0	0	0	0	0	0	0	0	0	0	0	.
MRPL44	2	224824538	224824538	T	C	missense	6.459e-05	24.5	0.001	P	0	0	0	1	0	1	1	0	0	1	0	0	0	0	1	0	0	0	0	0	0	0	0	0	0	0	0	0	.
MRPL44	2	224824538	224824538	T	G	missense	0.0002	25	0.002	P	0	0	0	1	0	1	1	1	0	0	0	1	0	0	1	1	0	0	0	0	0	0	0	0	0	0	0	0	.
AARS2	6	44274460	44278179	0	-	frameshift_deletion	.	.	.	P	0	0	0	1	0	0	1	1	0	0	0	1	0	0	1	0	0	0	1	0	0	0	0	0	0	0	0	0	.
AARS2	6	44274354	44284219	0	-	frameshift_deletion	.	.	.	P	1	0	0	1	0	0	1	1	0	0	0	1	0	0	1	0	0	0	0	0	0	0	0	0	0	0	0	0	.
ABCB11	2	169842641	169842641	A	T	missense	.	37	.	P	1	0	0	0	0	0	1	1	0	0	0	1	0	0	1	1	0	0	0	0	0	0	0	0	0	0	0	0	.
ACAD9	3	128618293	128618293	G	A	missense	.	35	0.004	P	0	0	0	1	0	1	1	1	0	0	0	1	0	1	1	1	0	0	0	0	0	0	0	0	0	0	0	0	PMID: 30025539
ACAD9	3	128598664	128598664	T	A	missense	.	24.7	0.001	P	0	0	0	1	0	1	1	1	0	0	0	1	0	1	1	1	0	0	0	0	0	0	0	0	0	0	0	0	PMID: 30025539
ACAD9	3	128631357	128631357	-	AGAAAACCTAGATGAGCAGATT	frameshift_insertion	.	.	.	P	0	0	0	1	0	0	1	1	0	0	0	1	0	0	1	0	0	0	0	0	0	0	0	0	0	0	0	0	.
ACO2	22	41924026	41924026	G	C	missense	.	23.7	0.007	P	0	0	0	1	0	1	1	1	0	0	0	1	1	1	1	1	1	0	0	0	0	0	0	0	0	0	0	0	PMID: 25351951
ACO2	22	41911862	41911862	G	A	missense	.	33	0	P	0	0	0	1	0	1	1	1	0	0	0	1	1	1	1	1	1	0	0	0	0	0	0	0	0	0	0	0	PMID: 25351951
ACO2	22	41924599	41924602	GAAG	-	frameshift_deletion	.	.	.	P	0	0	0	1	0	0	1	1	0	0	0	1	0	0	1	1	0	0	0	0	0	0	0	0	0	0	0	0	PMID: 25351951
AGK	7	141311002	141311002	A	-	frameshift_deletion	.	.	.	P	1	0	0	1	0	0	1	1	0	0	0	1	0	0	1	0	0	0	0	0	0	0	0	0	0	0	0	0	.
AGK	7	141352665	141352691	0	-	frameshift_deletion	.	.	.	P	0	0	0	1	0	0	1	1	1	0	0	1	0	0	1	0	0	0	0	0	0	0	0	0	0	0	0	0	.
AMPD2	1	110168425	110168425	C	T	nearsplice	.	.	.	LP	0	0	0	1	0	0	1	1	0	0	0	0	0	0	1	0	0	0	0	0	0	0	0	0	0	0	0	0	.
AP4M1	7	99703607	99703607	T	C	missense	.	25.1	0.002	LP	0	0	0	0	0	1	1	1	0	0	0	1	0	0	1	0	1	0	0	0	0	0	0	0	0	0	0	0	.
ATAD3A	1	1451437	1451437	C	T	missense	.	26.1	0	P	0	0	0	1	0	1	1	1	0	0	0	1	0	0	1	0	0	0	0	0	0	0	0	0	0	0	0	0	.
ATAD3A	1	1454337	1454339	GAG	-	inframe_deletion	.	.	.	P	0	0	0	1	0	0	1	1	1	0	0	1	0	0	1	0	0	0	0	0	0	0	0	0	0	0	0	0	.
ATP7A	X	77266750	77266750	G	T	nearsplice	.	24.6	.	P	1	0	0	0	0	0	1	1	0	0	0	0	0	1	1	0	0	0	0	0	0	0	0	0	0	0	0	0	.
ATP8A2	13	26104137	26125640	0	-	frameshift_deletion	.	.	.	P	1	0	0	0	0	0	1	1	0	0	0	0	0	0	1	0	0	0	0	0	0	0	0	0	0	0	0	0	.
BRAT1	7	2584614	2584614	C	T	missense	3.235e-05	31	0	LP	0	0	0	0	0	1	1	1	0	0	0	0	0	1	0	0	1	0	0	0	0	0	0	0	0	0	0	0	.
C12orf65	12	123738485	123738485	-	A	frameshift_insertion	.	.	.	P	1	0	0	1	0	0	1	1	0	0	0	0	0	0	0	0	0	0	0	0	0	0	0	0	0	0	0	0	.
C12orf65	12	123738222	123738502	0	-	frameshift_deletion	.	.	.	P	1	0	0	1	0	0	1	1	0	0	0	1	0	0	0	0	0	0	0	0	0	0	0	0	0	0	0	0	.
CA5A	16	87969915	87970055	0	-	frameshift_deletion	.	.	.	P	0	0	0	1	0	0	1	1	1	0	0	0	0	0	1	0	0	0	0	0	0	0	0	0	0	0	0	0	.
CA5A	16	87960354	87970055	0	-	frameshift_deletion	.	.	.	LP	0	0	0	1	0	0	1	1	0	0	0	0	0	0	1	0	0	0	1	0	0	0	0	0	0	0	0	0	.
CACNA2D2	3	50417394	50417394	C	T	nearsplice	.	.	.	LP	0	0	0	0	0	0	1	1	0	0	0	0	0	1	1	0	0	0	0	0	0	0	0	0	0	0	0	0	.
CCDC115	2	131099607	131099607	A	G	missense	3.24e-05	26	0.001	LP	0	0	0	0	0	0	1	1	0	0	0	1	1	1	1	0	0	0	0	0	0	0	0	0	0	0	0	0	.
CCDC115	2	131099680	131099680	G	A	missense	.	28.5	.	LP	0	0	0	0	0	0	1	1	0	0	0	1	0	1	1	0	0	0	0	0	0	0	0	0	0	0	0	0	.
CLN3	16	28493629	28493656	0	-	inframe_deletion	.	.	.	LP	0	0	0	0	0	0	1	1	1	0	0	1	0	0	1	1	0	0	0	0	0	0	0	0	0	0	0	0	PMID: 27290639
CLN3	16	28497285	28498251	0	-	inframe_deletion	.	.	.	P	1	0	0	0	0	0	1	1	0	0	0	1	0	0	1	1	0	0	0	0	0	0	0	0	0	0	0	0	PMID: 27290639
COQ2	4	84191012	84191012	C	-	splice	.	.	.	P	0	0	0	1	0	0	1	1	0	0	0	1	0	0	1	0	0	0	0	0	0	0	0	0	0	0	0	0	.
COQ8A	1	227169808	227169808	C	T	missense	0.0001	33	0	P	0	0	0	1	0	0	1	1	0	0	0	1	0	1	1	1	0	0	0	0	0	0	0	0	0	0	0	0	.
COQ8A	1	227165232	227165232	G	A	nearsplice	.	.	.	P	0	0	0	1	0	0	1	1	0	0	0	1	0	0	1	0	0	0	0	0	0	0	0	0	0	0	0	0	.
COX7B	X	77155095	77155095	G	A	nearsplice	.	.	.	LP	0	0	0	1	0	0	1	1	0	0	0	0	0	1	0	0	0	0	0	0	0	0	0	0	0	0	0	0	.
CYP27A1	2	219677646	219677646	A	G	nearsplice	.	.	.	LP	0	0	0	0	0	0	1	1	0	0	0	1	0	0	1	0	0	0	0	0	0	0	0	0	0	0	0	0	.
CYP27A1	2	219678911	219678911	A	G	nearsplice	.	.	.	LP	0	0	0	0	0	0	1	1	0	0	0	1	0	0	1	0	0	0	0	0	0	0	0	0	0	0	0	0	.
DARS2	1	173797459	173797459	C	G	nearsplice	0.0771	.	.	US	0	0	0	1	0	0	0	1	0	0	0	1	0	0	1	0	0	0	0	0	0	1	0	1	0	0	0	1	.
DARS2	1	173797451	173797451	T	C	splice	0.2185	.	.	US	0	0	0	1	0	0	0	1	0	0	0	1	0	0	1	0	0	0	0	0	0	1	0	1	0	0	0	1	.
DARS2	1	173800770	173800770	T	C	splice	0.0007	24.7	.	P	1	0	0	1	0	0	0	1	0	0	0	1	0	1	1	1	0	0	0	0	0	0	0	0	0	0	0	0	.
DGUOK	2	74166037	74166148	0	-	inframe_deletion	.	.	.	P	1	0	0	1	0	0	1	1	0	0	0	0	0	0	1	0	0	0	0	0	0	0	0	0	0	0	0	0	.
DGUOK	2	74165728	74166062	0	-	frameshift_deletion	.	.	.	P	1	0	0	1	0	0	1	1	0	0	0	1	0	0	1	0	0	0	0	0	0	0	0	0	0	0	0	0	.
DNAJC3	13	96412294	96454065	0	-	frameshift_deletion	.	.	.	P	0	0	0	1	0	0	1	1	0	0	0	1	0	0	1	1	0	0	0	0	0	0	0	0	0	0	0	0	PMID: 25466870
ETFDH	4	159154053	159624742	0	-	frameshift_deletion	.	.	.	P	0	0	0	1	0	0	1	1	0	0	0	1	0	0	1	0	0	0	0	0	0	0	0	0	0	0	0	0	.
ETHE1	19	44030348	44030348	C	T	nearsplice	.	.	.	P	0	0	0	1	0	0	1	1	0	0	0	0	0	1	0	1	0	0	0	0	0	0	0	0	0	0	0	0	.
FARS2	6	5545497	5545497	G	A	missense	.	35	0.001	P	0	0	0	1	0	1	1	1	0	0	0	1	0	1	1	0	0	0	0	0	0	0	0	0	0	0	0	0	.
FARS2	6	5613449	5613449	G	T	missense	.	25.5	0.003	P	0	0	0	1	0	1	1	1	0	0	0	1	0	0	1	0	0	0	0	0	0	0	0	0	0	0	0	0	.
FARS2	6	5545413	5545572	0	-	inframe_deletion	.	.	.	P	1	0	0	1	0	0	1	1	0	0	0	1	0	0	1	0	0	0	0	0	0	0	0	0	0	0	0	0	.
FBXL4	6	99365598	99365598	G	T	nearsplice	.	.	.	P	0	0	0	1	0	0	1	1	0	0	0	1	0	1	1	0	0	0	0	0	0	0	0	0	0	0	0	0	.
FBXL4	6	99347158	99347158	G	A	nonsense	.	42	.	P	1	0	0	1	0	0	1	1	0	0	0	1	0	1	1	1	0	0	0	0	0	0	0	0	0	0	0	0	PMID: 27290639
FBXL4	6	99374801	99374801	G	A	nonsense	3.23e-05	38	.	P	1	0	0	1	0	0	1	1	0	0	0	1	0	1	1	1	0	0	0	0	0	0	0	0	0	0	0	0	PMID: 27290639
FBXL4	6	99365503	99365503	G	C	missense	.	27	0.001	LP	0	0	0	1	0	0	1	1	0	0	0	0	0	0	1	0	0	0	0	0	0	0	0	0	0	0	0	0	.
FBXL4	6	99365250	99374863	0	-	frameshift_deletion	.	.	.	P	1	0	0	1	0	0	1	1	0	0	0	1	0	0	1	0	0	0	0	0	0	0	0	0	0	0	0	0	.
FDXR	17	72868989	72868989	A	T	splice	.	23.8	.	P	1	0	0	1	0	0	1	1	0	0	0	1	0	1	1	0	0	0	0	0	0	0	0	0	0	0	0	0	.
GAA	17	78091649	78092186	0	-	inframe_deletion	.	.	.	LP	0	0	0	0	0	0	1	1	1	0	0	1	0	0	1	0	0	0	0	0	0	0	0	0	0	0	0	0	.
GFM1	3	158408053	158408053	C	T	missense	9.689e-05	35	0	P	0	0	0	1	0	1	1	1	0	0	0	1	0	1	1	1	0	0	0	0	0	0	0	0	0	0	0	0	.
GFM1	3	158378738	158378741	GACA	-	frameshift_deletion	.	.	.	P	1	0	0	1	0	0	1	1	0	0	0	1	0	0	1	0	0	0	0	0	0	0	0	0	0	0	0	0	.
GTPBP3	19	17450358	17450381	0	-	frameshift_deletion	.	.	.	P	0	0	0	1	0	0	1	1	1	0	0	1	0	0	1	0	0	0	0	0	0	0	0	0	0	0	0	0	.
HACE1	6	105219247	105219247	G	A	missense	.	47	.	P	1	0	0	0	0	0	1	1	0	0	0	1	0	1	1	0	0	0	0	0	0	0	0	0	0	0	0	0	.
HACE1	6	105244541	105244541	G	A	nonsense	6.466e-05	40	.	P	1	0	0	0	0	0	1	1	0	0	0	1	0	1	1	1	0	0	0	0	0	0	0	0	0	0	0	0	.
HMGCS2	1	120298222	120298222	T	-	splice	.	.	.	P	0	0	0	1	0	0	1	1	0	0	0	1	0	0	1	1	0	0	0	0	0	0	0	0	0	0	0	0	.
KMT2A	11	118347520	118347521	GG	-	frameshift_deletion	.	.	.	P	1	0	0	0	0	0	1	0	0	0	0	0	0	0	1	0	0	0	0	0	0	0	0	0	0	0	0	0	.
LIPT2	11	74204660	74204660	A	G	missense	3.238e-05	22.8	0.113	P	0	0	0	1	0	0	1	1	0	0	0	1	1	1	1	1	0	0	0	0	0	0	0	0	0	0	0	0	.
LIPT2	11	74204372	74204372	A	C	missense	0.0003	26.8	0.005	P	0	0	0	1	0	1	1	1	0	0	0	1	1	1	1	1	0	0	0	0	0	0	0	0	0	0	0	0	.
LPIN1	2	11959610	11959723	0	-	frameshift_deletion	.	.	.	P	0	0	0	1	0	0	1	1	1	0	0	1	0	0	1	0	0	0	0	0	0	0	0	0	0	0	0	0	.
LPIN1	2	11958740	11960502	0	-	frameshift_deletion	.	.	.	P	1	0	0	1	0	0	1	1	0	0	0	1	0	0	1	0	0	0	0	0	0	0	0	0	0	0	0	0	.
LRPPRC	2	44223152	44223152	T	C	other	3.231e-05	.	.	P	0	0	0	1	0	0	1	1	0	0	0	1	0	0	1	1	0	0	0	0	0	0	0	0	0	0	0	0	PMID: 26510951
LYRM7	5	130522800	130522802	TGA	-	inframe_deletion	.	.	.	LP	0	0	0	0	0	0	1	1	1	0	0	1	0	0	1	1	0	0	0	0	0	0	0	0	0	0	0	0	.
MCOLN1	19	7595456	7595456	A	C	other	.	.	.	P	0	0	0	1	0	0	1	1	0	0	0	1	0	0	1	1	0	0	0	0	0	0	0	0	0	0	0	0	PMID: 28604674
MECP2	X	153295818	153298007	0	-	frameshift_deletion	.	.	.	P	1	0	0	0	0	0	1	0	0	0	0	0	0	0	1	0	0	0	0	0	0	0	0	0	0	0	0	0	.
MIPEP	13	24334233	24334233	A	T	splice	3.231e-05	23.6	.	P	1	0	0	1	0	0	1	1	0	0	0	1	0	1	1	1	0	0	0	0	0	0	0	0	0	0	0	0	.
MIPEP	13	24443458	24443458	G	A	missense	3.229e-05	29.5	0.005	P	0	0	0	1	0	1	1	1	0	0	0	1	0	0	1	1	0	0	0	0	0	0	0	0	0	0	0	0	.
MORC2	22	31354670	31354670	C	T	other	.	19.53	0.031	P	0	0	1	1	0	1	1	0	0	0	1	0	0	0	1	0	0	0	0	0	0	0	0	0	0	0	0	0	.
MRPL3	3	131181664	131181664	G	C	missense	3.232e-05	29.1	0.002	P	0	0	0	1	0	1	1	1	0	0	0	1	0	0	1	1	0	0	0	0	0	0	0	0	0	0	0	0	PMID: 21786366
MRPL38	17	73901010	73901010	-	AAGGTGGCCGCGGTCTGTAGACGC	inframe_insertion	.	.	.	P	0	0	0	1	0	0	1	1	0	0	0	1	0	0	1	1	0	0	0	0	0	0	0	0	0	0	0	0	DOI:https://doi.org/10.1101/2021.03.09.21253187
MRPS2	9	138395501	138395501	G	A	missense	.	32	0.002	P	0	0	0	1	0	1	1	1	0	0	0	0	1	0	1	1	0	0	0	0	0	0	0	0	0	0	0	0	.
MRPS22	3	139065891	139065891	G	A	nearsplice	.	.	.	P	0	0	0	1	0	0	1	1	0	0	0	0	0	1	1	0	0	0	0	0	0	0	0	0	0	0	0	0	.
MRPS25	3	15094812	15094812	C	T	other	.	.	.	LP	0	0	0	1	0	0	1	1	0	0	0	0	0	0	0	0	0	0	0	0	0	0	0	0	0	0	0	0	.
MRPS28	8	80915273	80915273	T	C	missense	.	28.7	0	P	0	0	0	1	0	1	1	1	0	0	0	1	0	0	1	1	0	0	0	0	0	0	0	0	0	0	0	0	PMID: 30566640
MT-ND3	M	10191	10191	T	C	mtDNA_point	.	.	.	LP	0	0	0	1	0	0	1	0	0	0	0	1	0	0	0	0	0	0	0	0	0	0	0	0	0	0	0	0	.
MT-ND5	M	13513	13513	G	A	mtDNA_point	.	.	.	P	0	0	1	1	0	0	1	0	0	0	1	1	0	0	1	1	0	0	0	0	0	0	0	0	0	0	0	0	.
MT-TE	M	14674	14674	T	C	mtDNA_point	.	18.18	0	LP	0	0	0	1	0	0	1	0	0	0	0	0	0	1	0	0	0	0	0	0	0	0	0	0	0	0	0	0	.
MT-TF	M	616	616	T	C	mtDNA_point	.	.	.	LP	0	0	0	1	0	0	1	0	0	0	0	0	0	0	0	0	0	0	0	0	0	0	0	0	0	0	0	0	.
MT-TK	M	8344	8344	A	G	mtDNA_point	.	.	.	LP	0	0	0	1	0	0	1	0	0	0	0	0	0	0	0	0	0	0	0	0	0	0	0	0	0	0	0	0	.
MT-TK	M	8363	8363	G	A	mtDNA_point	.	.	.	LP	0	0	0	1	0	0	1	0	0	0	0	1	0	0	0	0	0	0	0	0	0	0	0	0	0	0	0	0	.
MT-TL1	M	3252	3252	A	G	mtDNA_point	.	.	.	LP	0	0	0	1	0	0	1	0	0	0	0	1	0	0	0	0	0	0	0	0	0	0	0	0	0	0	0	0	.
MT-TL1	M	3302	3302	A	G	mtDNA_point	.	.	.	LP	0	0	0	1	0	0	1	0	0	0	0	0	0	0	0	0	0	0	0	0	0	0	0	0	0	0	0	0	.
MT-TL1	M	3243	3243	A	G	mtDNA_point	.	.	.	LP	0	0	0	1	0	0	1	0	0	0	0	0	0	0	0	0	0	0	0	0	0	0	0	0	0	0	0	0	.
MT-TL1	M	3258	3258	T	C	mtDNA_point	.	.	.	LP	0	0	0	1	0	0	1	0	0	0	0	0	0	0	0	0	0	0	0	0	0	0	0	0	0	0	0	0	.
MT-TW	M	5537	5537	A	G	mtDNA_point	.	.	.	LP	0	0	0	1	0	0	1	0	0	0	0	0	0	0	0	0	0	0	0	0	0	0	0	0	0	0	0	0	.
MTFMT	15	65313871	65313871	G	A	missense	0.0005	26.9	0.013	P	0	0	0	1	0	1	1	1	0	0	0	1	0	1	1	1	0	0	0	0	0	0	0	0	0	0	0	0	PMID: 24461907
MTFMT	15	65321879	65321879	G	A	nonsense	.	25.5	.	P	0	0	0	1	0	0	1	1	0	0	0	1	0	0	1	1	0	0	0	0	0	0	0	0	0	0	0	0	PMID: 24461907
MTFMT	15	65319366	65319369	0	-	inframe_deletion	.	.	.	P	1	0	0	1	0	0	1	1	0	0	0	1	0	0	1	1	0	0	0	0	0	0	0	0	0	0	0	0	PMID: 24461907
MTO1	6	74191758	74191758	T	G	nearsplice	.	.	.	P	0	0	0	1	0	0	1	1	0	0	0	1	0	0	1	1	0	0	0	0	0	0	0	0	0	0	0	0	PMID: 29331171
MTO1	6	74191892	74191892	C	T	missense	.	35	0	P	0	0	0	1	0	1	1	1	0	0	0	1	0	1	1	0	0	0	0	0	0	0	0	0	0	0	0	0	.
MTO1	6	74191959	74191959	C	T	missense	.	29.7	0.001	P	0	0	0	1	0	1	1	1	0	0	0	1	0	1	1	0	0	0	0	0	0	0	0	0	0	0	0	0	.
MTO1	6	74191952	74191952	C	T	missense	3.23e-05	34	0	P	0	0	0	1	0	1	1	1	0	0	0	1	0	1	1	1	0	0	0	0	0	0	0	0	0	0	0	0	.
MTO1	6	74189762	74189762	G	A	missense	.	28	0	P	0	0	0	1	0	1	1	1	0	0	0	1	0	1	1	0	0	0	0	0	0	0	0	0	0	0	0	0	.
NAXE	1	156562463	156562463	G	A	other	3.23e-05	25.5	.	P	1	0	0	1	0	0	1	1	0	0	0	1	0	1	1	1	0	0	0	0	0	0	0	0	0	0	0	0	PMID: 27616477
NAXE	1	156562145	156562145	C	G	nearsplice	.	.	.	P	0	0	0	1	0	0	1	1	0	0	0	0	0	1	1	0	0	0	0	0	0	0	0	0	0	0	0	0	.
NDUFA10	2	240964793	240964817	0	-	inframe_deletion	.	.	.	P	0	0	0	1	0	0	1	1	0	0	0	1	0	0	1	0	0	0	0	0	0	0	0	0	0	0	0	0	.
NDUFAF5	20	13767051	13767051	A	C	other	.	.	.	P	0	0	0	1	0	0	1	1	0	0	0	1	0	0	1	0	0	0	0	0	0	0	0	0	0	0	0	0	.
NDUFAF5	20	13769298	13769298	G	C	missense	0.0002	24.8	0.144	P	0	0	0	1	0	1	1	1	0	0	0	1	0	1	1	1	0	0	0	0	0	0	0	1	0	0	0	0	.
NDUFB3	2	201950249	201950249	G	T	nonsense	6.495e-05	39	.	P	0	0	0	1	0	0	1	1	0	0	0	1	0	1	1	1	0	0	0	0	0	0	0	0	0	0	0	0	.
NDUFB3	2	201943669	201943669	T	C	missense	0.0007	26.9	0	P	0	0	0	1	0	0	1	1	0	0	0	1	0	1	1	1	0	0	0	0	0	0	0	0	0	0	0	0	.
NDUFB9	8	125555525	125555525	G	T	nearsplice	.	.	.	P	0	0	0	1	0	0	1	1	0	0	0	0	0	1	1	1	0	0	0	0	0	0	0	0	0	0	0	0	.
NDUFS4	5	52876594	52919755	0	-	frameshift_deletion	.	.	.	P	1	0	0	1	0	0	1	1	0	0	0	1	0	0	1	0	0	0	0	0	0	0	0	0	0	0	0	0	.
NDUFS8	11	67800467	67800467	G	C	missense	.	25.3	0.001	P	0	0	0	1	0	0	1	1	0	0	0	1	1	1	1	1	0	0	0	0	0	0	0	0	0	0	0	0	.
NFU1	2	69650711	69650711	T	C	nearsplice	.	.	.	LP	0	0	0	0	0	0	1	1	0	0	0	1	0	1	1	1	0	0	0	0	0	0	0	0	0	0	0	0	PMID: 25918518
PDHA1	X	19373601	19373601	C	T	other	.	.	.	LP	0	0	1	1	0	0	1	0	0	0	1	0	0	0	1	1	0	0	0	1	0	0	1	0	0	0	0	0	.
PDHA1	X	19377678	19377678	-	TTTGGAAGAGCTGGGCTACCACATCTACTCCAGCGACCCACCTTT	inframe_insertion	.	.	.	P	0	0	1	1	0	0	1	1	1	0	1	0	0	0	1	0	0	0	0	0	0	0	0	0	0	0	0	0	.
PDSS2	6	107780194	107780488	0	-	inframe_deletion	.	.	.	P	0	0	0	1	0	0	1	1	0	0	0	1	0	0	1	0	0	0	0	0	0	0	0	0	0	0	0	0	.
PEX1	7	92136308	92136439	0	-	frameshift_deletion	.	.	.	LP	0	0	0	0	0	0	1	1	1	0	0	0	0	0	1	0	0	0	0	0	0	0	0	0	0	0	0	0	.
PNPT1	2	55874565	55874565	C	A	missense	0.0003	26.7	0.06	P	0	0	0	1	0	1	1	1	0	0	0	1	0	0	1	1	0	0	0	0	0	0	0	0	0	0	0	0	.
PNPT1	2	55882035	55882035	C	G	missense	.	33	0	P	0	0	0	1	0	1	1	1	0	0	0	1	0	1	1	1	0	0	0	0	0	0	0	0	0	0	0	0	.
PNPT1	2	55894142	55894142	T	C	missense	.	27.9	0.025	P	0	0	0	1	0	1	1	1	0	0	0	0	0	0	1	1	0	0	0	0	0	0	0	0	0	0	0	0	.
PNPT1	2	55910966	55910966	C	T	missense	.	35	0.001	P	0	0	0	1	0	1	1	1	0	0	0	0	0	1	1	1	0	0	0	0	0	0	0	0	0	0	0	0	.
POLR3A	10	79769440	79769440	G	C	nearsplice	0.0002	.	.	LP	0	0	0	0	0	0	1	1	0	0	0	1	0	0	1	1	0	0	0	0	0	0	0	0	0	0	0	0	.
POLR3A	10	79769439	79769439	G	C	nearsplice	9.701e-05	.	.	LP	0	0	0	0	0	0	1	1	0	0	0	1	0	0	1	0	0	0	0	0	0	0	0	0	0	0	0	0	.
PRUNE1	1	150990288	151016202	0	-	inframe_deletion	.	.	.	P	1	0	0	0	0	0	1	1	0	0	0	1	0	0	0	0	0	0	0	0	0	0	0	0	0	0	0	0	.
PUS1	12	132426175	132426175	C	T	missense	.	33	0	P	0	0	0	1	0	1	1	1	0	0	0	0	0	0	1	1	0	0	0	0	0	0	0	0	0	0	0	0	.
SBDS	7	66459197	66459197	A	G	splice	0.0039	25.6	.	P	1	0	0	0	0	0	1	1	0	0	0	1	0	1	1	1	0	0	0	0	0	0	0	1	0	0	0	0	PMID: 27290639
SBDS	7	66459273	66459273	T	A	nonsense	0.0009	37	.	P	1	0	0	0	0	0	1	1	0	0	0	1	0	1	1	1	0	0	0	0	0	0	0	0	0	0	0	0	PMID: 27290639
SBDS	7	66459199	66459327	0	-	CNV	.	.	.	LP	0	0	0	1	0	0	1	0	1	0	0	0	0	0	1	0	0	0	0	0	0	0	0	0	0	0	0	0	.
SCN1A	2	166767837	167334205	0	-	frameshift_deletion	.	.	.	P	1	0	1	0	0	0	1	0	0	0	1	0	0	0	1	0	0	0	0	0	0	0	0	0	0	0	0	0	.
SEPSECS	4	25153671	25153671	C	T	missense	.	32	0.002	P	0	0	0	1	0	1	1	1	0	0	0	1	0	1	1	1	0	0	0	0	0	0	0	0	0	0	0	0	.
SEPSECS	4	25158475	25158475	T	C	splice	.	.	.	P	0	0	0	1	0	0	1	1	0	0	0	1	0	1	1	1	0	0	0	0	0	0	0	0	0	0	0	0	.
SERAC1	6	158579299	158579299	A	G	nearsplice	.	.	.	P	0	0	0	1	0	0	1	1	0	0	0	1	0	1	1	1	0	0	0	0	0	0	0	0	0	0	0	0	PMID: 29205472
SERAC1	6	158565323	158565326	TTAC	-	frameshift_deletion	.	.	.	P	0	0	0	1	0	0	1	1	0	0	0	1	0	0	1	0	0	0	0	0	0	0	0	0	0	0	0	0	.
SLC19A3	2	228560811	228560811	T	G	missense	.	.	.	P	0	0	0	1	0	0	1	1	0	0	0	1	0	0	1	0	0	0	0	0	0	0	0	0	0	0	0	0	.
SLC19A3	2	228552932	228552932	T	C	missense	.	23.5	0	P	0	0	0	1	0	1	1	1	0	0	0	1	0	1	1	1	0	0	0	0	0	0	0	0	0	0	0	0	.
SLC19A3	2	228563506	228563536	0	-	inframe_deletion	.	.	.	P	1	0	0	1	0	0	1	1	0	0	0	0	0	0	1	0	0	0	0	0	0	0	0	0	0	0	0	0	.
SLC25A12	2	172644081	172644456	0	-	inframe_deletion	.	.	.	P	0	0	0	1	0	0	1	1	1	0	0	0	0	0	1	0	0	0	0	0	0	0	0	0	0	0	0	0	.
SURF1	9	136223275	136223275	C	A	splice	.	2.399	.	P	1	0	0	1	0	0	1	1	0	0	0	1	0	1	1	0	0	0	0	0	0	0	0	0	0	0	0	0	.
SURF1	9	136220751	136220752	CT	-	frameshift_deletion	.	.	.	P	1	0	0	1	0	0	1	1	0	0	0	1	0	0	1	0	0	0	0	0	0	0	0	0	0	0	0	0	.
SURF1	9	136223317	136223340	0	-	frameshift_deletion	.	.	.	P	0	0	0	1	0	0	1	1	0	0	0	1	0	0	1	1	0	0	0	0	0	0	0	0	0	0	0	0	.
TANGO2	22	20030878	20052184	0	-	inframe_deletion	.	.	.	P	1	0	0	1	0	0	1	1	0	0	0	1	0	0	1	1	0	0	0	0	0	0	0	0	0	0	0	0	.
TARS2	1	150464141	150464141	A	G	nearsplice	.	.	.	P	0	0	0	1	0	0	1	1	0	0	0	1	0	0	1	1	0	0	0	0	0	0	0	0	0	0	0	0	PMID: 24827421
TAZ	X	153648041	153648041	C	G	nearsplice	.	.	.	P	0	0	0	1	0	0	1	1	0	0	0	1	0	1	1	1	0	0	0	0	0	0	0	0	0	0	0	0	.
TAZ	X	153640216	153640237	0	-	inframe_deletion	.	.	.	LP	0	0	0	1	0	0	1	1	0	0	0	0	0	0	1	0	0	0	0	0	0	0	0	0	0	0	0	0	.
TAZ	X	153648475	153648608	0	-	frameshift_deletion	.	.	.	P	1	0	0	1	0	0	1	1	0	0	0	0	0	0	0	0	0	0	0	0	0	0	0	0	0	0	0	0	.
TBCD	17	80867188	80867188	G	A	nearsplice	.	.	.	LP	0	0	0	0	0	0	1	1	0	0	0	1	0	1	1	0	0	0	0	0	0	0	0	0	0	0	0	0	.
TIMMDC1	3	119234712	119234712	A	G	other	9.692e-05	.	.	P	0	0	0	1	0	0	1	1	0	0	0	1	0	0	1	1	0	0	0	0	0	0	0	0	0	0	0	0	PMID: 28604674
TOP3A	17	18206010	18206010	G	A	missense	.	33	0	P	0	0	0	1	0	1	1	1	0	0	0	1	0	0	1	0	0	0	0	0	0	0	0	0	0	0	0	0	.
TOP3A	17	18198016	18198016	-	CC	frameshift_insertion	.	.	.	P	0	0	0	1	0	0	1	1	0	0	0	1	0	0	1	0	0	0	0	0	0	0	0	0	0	0	0	0	.
TPK1	7	144288512	144288512	T	A	nearsplice	0.0001	.	.	P	0	0	0	1	0	0	1	1	0	0	0	1	0	1	1	1	0	0	0	0	0	0	0	0	0	0	0	0	.
TPP1	11	6638385	6638385	G	C	other	.	.	.	LP	0	0	0	0	0	0	1	1	0	0	0	1	0	0	1	0	0	0	0	0	0	0	0	0	0	0	0	0	.
TRMT10C	3	101284167	101284167	G	T	missense	9.687e-05	25.2	0.025	P	0	0	0	1	0	0	1	1	0	0	0	0	0	0	1	1	0	0	0	0	0	0	0	0	0	0	0	0	PMID: 27132592
TRNT1	3	3182323	3182323	A	G	missense	.	26.3	0.004	P	0	0	0	1	0	1	1	1	0	0	0	1	0	0	1	0	0	0	0	0	0	0	0	0	0	0	0	0	.
TRNT1	3	3189767	3189767	C	T	missense	6.47e-05	42	.	P	0	0	0	1	0	0	1	1	0	0	0	1	0	1	1	0	0	0	0	0	0	0	0	0	0	0	0	0	.
UFM1	13	38923902	38923904	TCA	-	inframe_deletion	.	.	.	P	0	0	0	1	0	0	1	1	0	0	0	0	0	0	1	1	0	0	0	0	0	0	0	0	0	0	0	0	.
UQCRC2	16	21979947	21979947	-	A	frameshift_insertion	.	.	.	P	0	0	0	1	0	0	1	1	0	0	0	1	0	0	1	0	0	0	0	0	0	0	0	0	0	0	0	0	.
VARS2	6	30886597	30886597	T	G	nearsplice	.	.	.	P	0	0	0	1	0	0	1	1	0	0	0	1	0	1	1	0	0	0	0	0	0	0	0	0	0	0	0	0	.
VPS13D	1	12374270	12374270	G	T	missense	.	33	.	LP	0	0	0	0	0	0	1	1	0	0	0	1	0	0	1	0	0	0	0	0	0	0	0	0	0	0	0	0	.
VPS13D	1	12446305	12446305	T	C	missense	.	30	.	LP	0	0	0	0	0	0	1	1	0	0	0	1	0	0	1	0	0	0	0	0	0	0	0	0	0	0	0	0	.
WARS2	1	119591856	119627954	0	-	frameshift_deletion	.	.	.	P	0	0	0	1	0	0	1	1	0	0	0	1	0	0	1	0	0	0	1	0	0	0	0	0	0	0	0	0	.
ARID1B	6	157528528	157528528	-	CCCTCTGTAAACTCAGTATCCAGGACAA	frameshift_insertion	.	.	.	LP	0	0	0	1	0	0	1	0	0	0	0	0	0	0	0	0	0	0	0	0	0	0	0	0	0	0	0	0	.
NAXD	13	111277624	111277624	C	T	missense	.	28.4	0.037	P	0	0	1	1	0	1	1	1	0	0	1	1	0	1	1	1	0	0	0	0	0	0	0	0	0	0	0	0	PMID: 30576410
NAXD	13	111289533	111289533	T	G	missense	.	31	0	P	0	0	1	1	0	1	1	1	0	0	1	1	0	1	1	1	0	0	0	0	0	0	0	0	0	0	0	0	PMID: 30576410
MPV17	2	27535473	27535473	T	-	nearsplice	.	.	.	P	0	0	0	1	0	0	1	1	0	0	0	1	0	0	1	0	0	0	0	0	0	0	0	0	0	0	0	0	.
DLD	7	107557414	107557414	G	T	nearsplice	.	.	.	P	0	0	0	1	0	0	1	1	0	0	0	1	0	1	1	0	0	0	0	0	0	0	0	0	0	0	0	0	.
IARS2	1	220318903	220318903	T	C	missense	3.229e-05	22.5	.	P	0	0	0	1	0	1	1	1	0	0	0	1	0	0	1	0	0	0	0	0	0	0	0	0	0	0	0	0	.
LIG3	17	33321658	33321658	G	A	other	.	.	.	P	0	0	0	1	0	0	1	1	0	0	0	1	0	0	1	1	0	0	0	0	0	0	0	0	0	0	0	0	DOI:https://doi.org/10.1101/2021.03.09.21253187
TWNK	10	102749459	102749459	C	G	other	.	.	.	LP	0	0	0	1	0	0	1	1	0	0	0	0	0	0	1	0	0	0	0	1	0	0	1	0	0	0	0	0	.
ATP6AP1	X	153659943	153659943	C	T	other	.	.	.	LP	0	0	0	1	0	0	1	0	0	0	0	0	0	0	0	0	0	0	0	0	0	0	0	0	0	0	0	0	.
NDUFAF5	20	13782217	13782217	-	A	frameshift_insertion	.	.	.	P	1	0	0	1	0	0	1	1	0	0	0	1	0	0	1	0	0	0	0	0	0	0	0	0	0	0	0	0	.
NDUFAF5	20	13765716	13765716	T	C	missense	.	15.82	0	P	0	0	0	1	0	0	1	1	0	0	0	1	0	0	1	0	0	0	0	0	0	0	0	0	0	0	0	0	.
NFU1	2	69646677	69646677	A	G	missense	.	28.6	0	P	0	0	0	1	0	1	1	1	0	0	0	1	0	1	1	0	0	0	0	0	0	0	0	0	0	0	0	0	.
NFU1	2	69631498	69635802	0	-	CNV	.	.	.	P	1	0	0	1	0	0	1	1	0	0	0	1	0	0	1	0	0	0	0	0	0	0	0	0	0	0	0	0	.
DLD	7	107555951	107555951	G	T	missense	0.0002	32	0	P	0	0	0	1	0	1	1	1	0	0	0	1	0	1	1	1	0	0	0	0	0	0	0	1	0	0	0	0	.
RRM2B	8	103237240	103237240	G	A	missense	3.233e-05	26.6	0.022	P	0	0	0	1	0	1	1	1	0	0	0	1	0	1	1	1	0	0	0	0	0	0	0	0	0	0	0	0	.
RRM2B	8	103160286	103160286	G	T	other	.	.	.	P	0	0	0	1	0	0	1	1	0	0	0	1	0	0	1	0	0	0	0	0	0	0	0	0	0	0	0	0	.
PTCD3	2	86360468	86360468	G	C	other	.	23.3	.	P	0	0	0	1	0	0	1	1	0	0	0	1	0	1	0	0	0	0	0	0	0	0	0	0	0	0	0	0	.
PTCD3	2	86364202	86364202	C	G	other	0.0011	3.12	0.18	LP	0	0	0	1	0	0	1	1	0	0	0	1	0	0	0	0	0	0	0	0	0	0	0	0	0	0	0	0	.
ATAD3A	1	1416247	1452791	0	-	CNV	.	.	.	P	1	0	0	1	0	0	1	1	0	0	0	1	0	0	0	0	0	0	0	0	0	0	0	0	0	0	0	0	.
MPV17	2	27535898	27535898	C	T	missense	3.234e-05	34	0	P	0	0	0	1	0	0	1	1	0	0	0	1	0	1	1	1	0	0	0	0	0	0	0	0	0	0	0	0	.
MPV17	2	27535899	27535899	G	A	missense	.	33	0	P	0	0	0	1	0	0	1	1	0	0	0	1	0	1	1	1	0	0	0	0	0	0	0	0	0	0	0	0	.
MICOS13	19	5680466	5680482	0	-	frameshift_deletion	.	.	.	LP	0	0	0	1	0	0	1	1	0	0	0	0	0	0	0	0	0	0	0	0	0	0	0	0	0	0	0	0	.
TTC19	17	15907515	15909881	0	-	CNV	.	.	.	LP	0	0	0	1	0	0	1	1	0	0	0	1	0	0	0	0	0	0	1	0	0	0	0	0	0	0	0	0	.
ATAD3A	1	1417518	1452791	0	-	CNV	.	.	.	P	1	0	0	1	0	0	1	1	0	0	0	1	0	0	0	0	0	0	0	0	0	0	0	0	0	0	0	0	.
NDUFAF2	5	60050451	60394858	0	-	CNV	.	.	.	P	1	0	0	1	0	0	1	0	0	0	0	0	0	0	1	0	0	0	0	0	0	0	0	0	0	0	0	0	.
NDUFAF2	5	60067730	60241208	0	-	CNV	.	.	.	P	1	0	0	1	0	0	1	1	0	0	0	0	0	0	1	0	0	0	0	0	0	0	0	0	0	0	0	0	.
SSR4	X	153035547	153060208	0	-	CNV	.	.	.	P	1	0	0	0	0	0	1	1	0	0	0	0	0	0	1	0	0	0	0	0	0	0	0	0	0	0	0	0	.
ATAD3A	1	1394541	1461910	0	+	CNV	.	.	.	P	1	0	0	0	0	0	1	0	0	0	0	0	0	0	1	0	0	0	0	0	0	0	0	0	0	0	0	0	.
ATAD3A	1	1392485	1459779	0	+	CNV	.	.	.	P	1	0	0	1	0	0	1	0	0	0	0	0	0	0	1	0	0	0	0	0	0	0	0	0	0	0	0	0	.
ATAD3A	1	1394541	1459776	0	+	CNV	.	.	.	P	1	0	0	0	0	0	1	0	0	0	0	0	0	0	1	0	0	0	0	0	0	0	0	0	0	0	0	0	.
ATAD3A	1	1420396	1459776	0	+	CNV	.	.	.	P	1	0	0	1	0	0	1	0	0	0	0	0	0	0	1	0	0	0	0	0	0	0	0	0	0	0	0	0	.
ATAD3A	1	1396130	1458278	0	+	CNV	.	.	.	P	1	0	0	1	0	0	1	0	0	0	0	0	0	0	1	0	0	0	0	0	0	0	0	0	0	0	0	0	.
MTDNADEL	M	10901	16073	0	-	mtDNA_del	.	.	.	LP	0	0	0	1	0	0	1	0	0	0	0	0	0	0	0	0	0	0	0	0	0	0	0	0	0	0	0	0	.
MTDNADEL	M	11360	15068	0	-	mtDNA_del	.	.	.	LP	0	0	0	1	0	0	1	0	0	0	0	0	0	0	0	0	0	0	0	0	0	0	0	0	0	0	0	0	.
MTDNADEL	M	5940	11960	0	-	mtDNA_del	.	.	.	LP	0	0	0	1	0	0	1	0	0	0	0	1	0	0	0	0	0	0	0	0	0	0	0	0	0	0	0	0	.
MTDNADEL	M	6342	13988	0	-	mtDNA_del	.	.	.	LP	0	0	0	1	0	0	1	0	0	0	0	0	0	0	0	0	0	0	0	0	0	0	0	0	0	0	0	0	.
MTDNADEL	M	6460	15590	0	-	mtDNA_del	.	.	.	LP	0	0	0	1	0	0	1	0	0	0	0	0	0	0	0	0	0	0	0	0	0	0	0	0	0	0	0	0	.
MTDNADEL	M	6831	14981	0	-	mtDNA_del	.	.	.	LP	0	0	0	1	0	0	1	0	0	0	0	0	0	0	0	0	0	0	0	0	0	0	0	0	0	0	0	0	.
MTDNADEL	M	7868	15786	0	-	mtDNA_del	.	.	.	LP	0	0	0	1	0	0	1	0	0	0	0	0	0	0	0	0	0	0	0	0	0	0	0	0	0	0	0	0	.
MTDNADEL	M	7983	15495	0	-	mtDNA_del	.	.	.	LP	0	0	0	1	0	0	1	0	0	0	0	0	0	0	0	0	0	0	0	0	0	0	0	0	0	0	0	0	.
MTDNADEL	M	8482	13446	0	-	mtDNA_del	.	.	.	LP	0	0	0	1	0	0	1	0	0	0	0	0	0	0	0	0	0	0	0	0	0	0	0	0	0	0	0	0	.
QDPR	4	17492285	17510985	0	-	CNV	.	.	.	P	1	0	0	0	0	0	1	0	0	0	0	0	0	0	1	0	0	0	0	0	0	0	0	0	0	0	0	0	.
SIN3A	15	75692381	75694310	0	+	CNV	.	.	.	P	1	0	0	0	0	0	1	0	0	0	0	0	0	0	1	0	0	0	0	0	0	0	0	0	0	0	0	0	.
UPD	15	66257408	91795757	0	UPD	MATERNALUPD	.	.	.	LP	1	0	0	0	0	0	1	0	0	0	0	0	0	0	0	0	0	0	0	0	0	0	0	0	0	0	0	0	.
SFXN4	10	120917520	120917520	G	A	splice	.	23.8	.	P	1	0	0	1	0	0	1	1	0	0	0	0	0	1	1	0	0	0	0	0	0	0	0	0	0	0	0	0	.
MYBPC3	11	47364571	47364571	G	A	nearsplice	.	23.9	.	P	1	0	0	0	0	0	1	0	0	0	0	0	0	1	1	1	0	0	0	0	0	0	0	0	0	0	0	0	PMID: 27290639
CHRNE	17	4802295	4802295	G	A	splice	.	26.9	.	P	1	0	0	0	0	0	1	1	0	0	0	1	0	1	1	0	0	0	0	0	0	0	0	0	0	0	0	0	.
MPV17	2	27535116	27535116	A	C	splice	.	24.4	.	P	1	0	0	1	0	0	1	1	0	0	0	1	0	1	1	0	0	0	0	0	0	0	0	0	0	0	0	0	.
MEF2C	5	88027720	88027720	A	C	splice	.	25.5	.	P	1	0	0	0	0	0	1	0	0	0	0	0	0	1	1	0	0	0	0	0	0	0	0	0	0	0	0	0	.
RARS2	6	88226566	88226566	T	C	missense	3.23e-05	23.7	0.184	P	0	0	0	1	0	1	1	1	0	0	0	1	0	0	1	1	0	0	0	0	0	0	0	0	0	0	0	0	.
RARS2	6	88229300	88229300	G	A	splice	.	27.6	.	P	1	0	0	1	0	0	1	1	0	0	0	1	0	1	1	0	0	0	0	0	0	0	0	0	0	0	0	0	.
ATAD3A	1	1423243	1452791	0	-	CNV	.	.	.	P	1	0	0	0	0	0	1	1	0	0	0	1	0	0	1	0	0	0	0	0	0	0	0	0	0	0	0	0	.
ATAD3A	1	1455650	1455668	CGGCCGAGCACCGTCAGAC	-	frameshift_deletion	.	.	.	P	1	0	0	0	0	0	1	1	0	0	0	1	0	0	1	0	0	0	0	0	0	0	0	0	0	0	0	0	.
MYBPC3	11	47354443	47354443	G	-	frameshift_deletion	.	.	.	P	1	0	0	0	0	0	1	1	0	0	0	1	0	0	1	0	0	0	0	0	0	0	0	0	0	0	0	0	.
PLD1	3	171417543	171417543	G	A	stopgain	9.687e-05	40	.	P	1	0	0	0	0	0	1	1	0	0	0	0	0	1	1	0	0	0	0	0	0	0	0	0	0	0	0	0	.
PDSS2	6	107475851	107475851	A	G	missense	.	27.4	0.001	P	0	0	0	1	0	1	1	1	0	0	0	1	0	0	1	0	0	0	0	0	0	0	0	0	0	0	0	0	.
HIBCH	2	191110939	191110939	C	G	splice	.	25.5	0.01	P	1	0	0	1	0	0	1	1	0	0	0	1	0	1	1	0	0	0	0	0	0	0	0	0	0	0	0	0	.
HIBCH	2	191073649	191073649	A	C	nearsplice	.	.	.	P	0	0	0	1	0	0	1	1	0	0	0	1	0	0	1	0	0	0	0	0	0	1	0	0	0	0	0	0	.
MT-ND4	M	11873	11873	-	C	mtDNA_point	.	.	.	P	0	0	1	1	0	0	1	0	0	0	1	1	0	0	0	0	0	0	0	0	0	0	0	0	0	0	0	0	.
ITPA	20	3195927	3195957	0	-	CNV	.	.	.	P	1	0	0	0	0	0	1	1	0	0	0	0	0	0	1	0	0	0	0	0	0	0	0	0	0	0	0	0	.
MICOS13	19	5680197	5680197	C	G	noncoding	.	.	.	P	0	0	0	1	0	0	1	1	0	0	0	1	0	0	1	0	0	0	0	0	0	0	0	0	0	0	0	0	.
MICOS13	19	5679661	5679661	A	-	frameshift_deletion	.	.	.	P	0	0	0	1	0	0	1	1	0	0	0	1	0	0	1	0	0	0	0	0	0	0	0	0	0	0	0	0	.
MT-ND4	M	11872	11872	-	C	mtDNA_point	.	.	.	LP	0	0	0	1	0	0	1	0	0	0	0	0	0	0	0	0	0	0	0	0	0	0	0	0	0	0	0	0	.
SETX	9	135171259	135187243	0	-	CNV	.	.	.	P	1	0	0	0	0	0	1	1	0	0	0	0	0	0	1	1	0	0	0	0	0	0	0	0	0	0	0	0	PMID: 27290639
PC	11	66638822	66638822	-	CTC	inframe_insertion	.	.	.	P	0	0	0	1	0	0	1	1	1	0	0	0	0	0	1	0	0	0	0	0	0	0	0	0	0	0	0	0	.
PDHA1	X	19377738	19377738	-	CAAT	frameshift_insertion	.	.	.	P	0	0	1	1	0	0	1	1	0	0	1	0	0	0	1	0	0	0	0	0	0	0	0	0	0	0	0	0	.
KDM6A	X	44929191	44929191	-	A	frameshift_insertion	.	.	.	P	1	0	1	0	0	0	1	1	0	0	1	0	0	0	1	0	0	0	0	0	0	0	0	0	0	0	0	0	.
SFXN4	10	120907366	120907366	-	T	frameshift_insertion	.	.	.	P	1	0	0	1	0	0	1	1	0	0	0	1	0	0	1	1	0	0	0	0	0	0	0	0	0	0	0	0	PMID: 24119684
GTPBP3	19	17452322	17452322	-	C	frameshift_insertion	.	.	.	P	0	0	0	1	0	0	1	1	0	0	0	1	0	0	1	1	0	0	0	0	0	0	0	0	0	0	0	0	PMID: 25434004
MTO1	6	74207560	74207560	-	A	frameshift_insertion	.	.	.	P	1	0	0	1	0	0	1	1	0	0	0	1	0	0	1	1	0	0	0	0	0	0	0	0	0	0	0	0	PMID: 22608499
EARS2	16	23540896	23540896	-	GAG	inframe_insertion	.	.	.	P	0	0	0	1	0	0	1	1	1	0	0	1	0	0	1	1	0	0	0	0	0	0	0	0	0	0	0	0	PMID: 22492562
GFM1	3	158364565	158364565	-	CCCT	frameshift_insertion	.	.	.	P	1	0	0	1	0	0	1	1	0	0	0	1	0	0	1	0	0	0	0	0	0	0	0	0	0	0	0	0	.
ECHS1	10	135182510	135182510	-	T	frameshift_insertion	.	.	.	P	1	0	0	0	0	0	1	1	0	0	0	1	0	0	1	1	0	0	0	0	0	0	0	0	0	0	0	0	PMID: 26000322
TRMU	22	46751934	46751934	-	GCTGTGCAG	inframe_insertion	.	.	.	P	0	0	0	1	0	0	1	1	1	0	0	1	0	0	1	0	0	0	0	0	0	0	0	0	0	0	0	0	.
NDUFV2	18	9122556	9122556	-	GCAACTTTTTAT	inframe_insertion	.	.	.	P	0	0	0	1	0	0	1	1	1	0	0	0	0	0	1	0	0	0	0	0	0	0	0	0	0	0	0	0	.
LRPPRC	2	44145165	44145165	-	T	frameshift_insertion	.	.	.	P	1	0	0	1	0	0	1	1	0	0	0	1	0	0	1	1	0	0	0	0	0	0	0	0	0	0	0	0	PMID: 26510951
NDUFAF5	20	13765910	13765910	-	ACCAAATTT	inframe_insertion	.	.	.	P	0	0	0	1	0	0	1	1	1	0	0	1	0	0	1	0	0	0	0	0	0	0	0	0	0	0	0	0	.
PURA	5	139494394	139494394	-	G	frameshift_insertion	.	.	.	P	0	0	1	0	0	0	1	0	0	0	1	1	0	0	1	0	0	0	0	0	0	0	0	0	0	0	0	0	.
FOXRED1	11	126144896	126144896	-	GAGT	frameshift_insertion	.	.	.	P	1	0	0	1	0	0	1	1	0	0	0	1	0	0	1	0	0	0	0	0	0	0	0	0	0	0	0	0	.
YARS2	12	32902981	32902981	-	CTCCTGATCAGACATGAC	inframe_insertion	.	.	.	P	0	0	0	1	0	0	1	1	1	0	0	1	0	0	1	1	0	0	0	0	0	0	0	0	0	0	0	0	PMID: 28395030
CCDC40	17	78063676	78063676	-	CTGT	frameshift_insertion	.	.	.	P	1	0	0	0	0	0	1	1	0	0	0	1	0	0	0	0	0	0	0	0	0	0	0	0	0	0	0	0	.
SLC25A12	2	172690508	172690508	-	T	frameshift_insertion	.	.	.	LP	0	0	0	1	0	0	1	1	0	0	0	0	0	0	1	0	0	0	0	0	0	0	0	0	0	0	0	0	.
MFF	2	228195486	228195486	-	C	frameshift_insertion	.	.	.	P	1	0	0	1	0	0	1	1	0	0	0	1	0	0	1	1	0	0	0	0	0	0	0	0	0	0	0	0	PMID: 26783368
MRPS22	3	139075805	139075805	-	AACA	frameshift_insertion	.	.	.	P	0	0	0	1	0	0	1	1	0	0	0	0	0	0	1	1	0	0	0	0	0	0	0	0	0	0	0	0	PMID: 25663021
KMT2D	12	49425110	49425110	-	TG	frameshift_insertion	.	.	.	P	1	0	0	0	0	0	1	0	0	0	0	0	0	0	1	0	0	0	0	0	0	0	0	0	0	0	0	0	.
NDUFS4	5	52978989	52978989	-	AAGT	frameshift_insertion	.	.	.	LP	0	0	0	1	0	0	1	1	0	0	0	0	0	0	1	0	0	0	0	0	0	0	0	0	0	0	0	0	.
FRRS1L	9	111911956	111911956	-	T	frameshift_insertion	.	.	.	P	1	0	0	0	0	0	1	1	0	0	0	0	0	0	1	0	0	0	0	0	0	0	0	0	0	0	0	0	.
ECHS1	10	135176388	135176388	-	TT	frameshift_insertion	.	.	.	P	0	0	0	1	0	0	1	1	0	0	0	1	0	0	1	0	0	0	0	0	0	0	0	0	0	0	0	0	.
TALDO1	11	760135	760135	-	A	frameshift_insertion	.	.	.	P	1	0	0	0	0	0	1	1	0	0	0	1	0	0	1	0	0	0	0	0	0	0	0	0	0	0	0	0	.
TPP1	11	6636483	6636483	-	GGCACGGCCACT	inframe_insertion	.	.	.	LP	0	0	0	0	0	0	1	1	1	0	0	1	0	0	1	0	0	0	0	0	0	0	0	0	0	0	0	0	.
TRMU	22	46751419	46751419	-	C	frameshift_insertion	.	.	.	P	1	0	0	1	0	0	1	1	0	0	0	0	0	0	1	0	0	0	0	0	0	0	0	0	0	0	0	0	.
TBR1	2	162280264	162280264	-	GCTGCAG	frameshift_insertion	.	.	.	LP	0	0	1	0	0	0	1	0	0	0	1	0	0	0	1	0	0	0	0	0	0	0	0	0	0	0	0	0	.
CEP290	12	88487681	88487681	-	T	frameshift_insertion	.	.	.	P	1	0	0	0	0	0	1	1	0	0	0	1	0	0	0	0	0	0	0	0	0	0	0	0	0	0	0	0	.
PURA	5	139494491	139494491	-	T	frameshift_insertion	.	.	.	LP	0	0	1	0	0	0	1	0	0	0	1	0	0	0	1	0	0	0	0	0	0	0	0	0	0	0	0	0	.
FASTKD2	2	207634820	207634820	-	T	frameshift_insertion	.	.	.	P	1	0	0	1	0	0	1	1	0	0	0	0	0	0	0	0	0	0	0	0	0	0	0	0	0	0	0	0	.
CELF2	10	11371012	11371012	-	A	frameshift_insertion	.	.	.	P	1	0	1	0	0	0	1	0	0	0	1	0	0	0	1	1	0	0	0	0	0	0	0	0	0	0	0	0	PMID: 33131106
TMEM70	8	74893447	74893447	-	T	frameshift_insertion	.	.	.	P	0	0	0	1	0	0	1	1	0	0	0	1	0	0	1	0	0	0	0	0	0	0	0	0	0	0	0	0	.
SELENON	1	26135245	26135245	-	A	frameshift_insertion	.	.	.	P	0	0	0	1	0	0	1	1	0	0	0	1	0	0	1	0	0	0	0	0	0	0	0	0	0	0	0	0	.
HTRA2	2	74757473	74757473	-	G	frameshift_insertion	.	.	.	P	0	0	0	1	0	0	1	1	0	0	0	1	0	0	1	0	0	0	0	0	0	0	0	0	0	0	0	0	.
PKLR	1	155265326	155265326	-	CCTCC	frameshift_insertion	.	.	.	P	1	0	0	0	0	0	1	1	0	0	0	0	0	0	1	0	0	0	0	0	0	0	0	0	0	0	0	0	.
SDHA	5	251572	251572	-	GAAGACTACAAGGT	frameshift_insertion	.	.	.	P	1	0	0	1	0	0	1	1	0	0	0	1	0	0	1	0	0	0	0	0	0	0	0	0	0	0	0	0	.
PDHA1	X	19377089	19377089	-	CTT	inframe_insertion	.	.	.	P	0	0	1	1	0	0	1	1	1	0	1	0	0	0	1	0	0	0	0	0	0	0	0	0	0	0	0	0	.
GTPBP3	19	17448452	17448452	-	G	frameshift_insertion	.	.	.	P	1	0	0	1	0	0	1	1	0	0	0	1	0	0	1	1	0	0	0	0	0	0	0	0	0	0	0	0	PMID: 25434004
DGUOK	2	74185327	74185327	-	TGAT	frameshift_insertion	.	.	.	P	1	0	0	1	0	0	1	1	0	0	0	1	0	0	1	0	0	0	0	0	0	0	0	0	0	0	0	0	.
SERAC1	6	158541499	158541499	-	TAT	inframe_insertion	.	.	.	P	0	0	0	1	0	0	1	1	1	0	0	1	0	0	1	0	0	0	0	0	0	0	0	0	0	0	0	0	.
MICOS13	19	5679661	5679661	-	A	frameshift_insertion	.	.	.	LP	0	0	0	1	0	0	1	1	0	0	0	0	0	0	1	0	0	0	0	0	0	0	0	0	0	0	0	0	.
SLC19A3	2	228566961	228566961	-	A	frameshift_insertion	.	.	.	P	1	0	0	1	0	0	1	1	0	0	0	1	0	0	1	1	0	0	0	0	0	0	0	0	0	0	0	0	.
NDUFA10	2	240960692	240960692	-	TTA	inframe_insertion	.	.	.	P	1	0	0	1	0	0	1	1	0	0	0	1	0	0	1	0	0	0	0	0	0	0	0	0	0	0	0	0	.
MPV17	2	27534777	27534777	-	G	frameshift_insertion	.	.	.	P	1	0	0	1	0	0	1	1	0	0	0	1	0	0	1	0	0	0	0	0	0	0	0	0	0	0	0	0	.
MECP2	X	153363107	153363107	-	C	frameshift_insertion	.	.	.	P	0	0	1	0	0	0	1	1	0	0	1	0	0	0	1	0	0	0	0	0	0	0	0	0	0	0	0	0	.
PDHA1	X	19375794	19375794	-	ACTT	frameshift_insertion	.	.	.	P	1	0	1	1	0	0	1	0	0	0	1	0	0	0	1	1	0	0	0	0	0	0	0	0	0	0	0	0	.
CLCN2	3	184079207	184079207	-	G	frameshift_insertion	.	.	.	LP	0	0	0	0	0	0	1	1	0	0	0	1	0	0	1	0	0	0	0	0	0	0	0	0	0	0	0	0	.
PTCD3	2	86362076	86362076	-	CT	frameshift_insertion	.	.	.	LP	0	0	0	1	0	0	1	1	0	0	0	1	0	0	0	0	0	0	0	0	0	0	0	0	0	0	0	0	.
NDUFB11	X	47003936	47003936	-	GCCGCTT	frameshift_insertion	.	.	.	LP	0	0	0	1	0	0	1	0	0	0	0	0	0	0	1	0	0	0	0	0	0	0	0	0	0	0	0	0	.
IBA57	1	228353560	228353560	-	GGCGGCCCGGTCTGGCGCT	frameshift_insertion	.	.	.	P	0	0	0	1	0	0	1	1	0	0	0	1	0	0	1	0	0	0	0	0	0	0	0	0	0	0	0	0	.
APTX	9	32984710	32984710	-	A	frameshift_insertion	.	.	.	P	1	0	0	1	0	0	1	1	0	0	0	0	0	0	1	0	0	0	0	0	0	0	0	0	0	0	0	0	.
TAZ	X	153648588	153648588	-	C	frameshift_insertion	.	.	.	P	1	0	0	1	0	0	1	1	0	0	0	0	0	0	1	1	0	0	0	0	0	0	0	0	0	0	0	0	PMID: 27290639
CLPB	11	72004598	72004598	-	C	frameshift_insertion	.	.	.	P	0	0	0	1	0	0	1	1	0	0	0	1	0	0	1	1	0	0	0	0	0	0	0	0	0	0	0	0	PMID: 27290639
NDUFS6	5	1815971	1815971	-	AAACAAAAACCGGCACAAAC	frameshift_insertion	.	.	.	P	0	0	0	1	0	0	1	1	0	0	0	1	0	0	1	1	0	0	0	0	0	0	0	0	0	0	0	0	PMID: 27290639
SERAC1	6	158534486	158534486	-	G	frameshift_insertion	.	.	.	P	1	0	0	1	0	0	1	1	0	0	0	0	0	0	1	1	0	0	0	0	0	0	0	0	0	0	0	0	PMID: 27290639
COX10	17	14110468	14110468	-	C	frameshift_insertion	.	.	.	P	0	0	0	1	0	0	1	1	0	0	0	1	0	0	1	1	0	0	0	0	0	0	0	0	0	0	0	0	PMID: 27290639
MT-ND1	M	3909	3909	-	AAGGT	mtDNA_point	.	.	.	P	0	0	1	1	0	0	1	0	0	0	1	1	0	0	1	1	0	0	0	0	0	0	0	0	0	0	0	0	PMID: 27290639
C12orf65	12	123738317	123738317	-	ATCC	frameshift_insertion	.	.	.	P	1	0	0	1	0	0	1	1	0	0	0	0	0	0	0	0	0	0	0	0	0	0	0	0	0	0	0	0	.
PDHA1	X	19377067	19377070	AAGT	-	frameshift_deletion	.	.	.	P	1	0	0	1	0	0	1	0	0	0	0	0	0	0	1	1	0	0	0	0	0	0	0	0	0	0	0	0	.
SURF1	9	136218825	136218826	AG	-	frameshift_deletion	9.69e-05	.	.	P	0	0	1	1	0	0	1	1	0	0	1	1	0	0	1	1	0	0	0	0	0	0	0	0	0	0	0	0	.
MOCS2	5	52396265	52396270	TTTTAA	-	inframe_deletion	.	.	.	LP	0	0	0	0	0	0	1	1	1	0	0	0	0	0	0	0	0	0	0	0	0	0	0	0	0	0	0	0	.
SON	21	34927288	34927291	AGTT	-	frameshift_deletion	.	.	.	P	1	0	0	0	0	0	1	0	0	0	0	0	0	0	1	1	0	0	0	0	0	0	0	0	0	0	0	0	.
G6PC	17	41052970	41052970	C	-	frameshift_deletion	3.23e-05	.	.	LP	0	0	0	0	0	0	1	1	0	0	0	1	0	0	0	1	0	0	0	0	0	0	0	0	0	0	0	0	.
HMGCS2	1	120301819	120301819	A	-	frameshift_deletion	.	.	.	P	1	0	0	1	0	0	1	1	0	0	0	1	0	0	1	1	0	0	0	0	0	0	0	0	0	0	0	0	.
SLC37A4	11	118895981	118895982	AG	-	frameshift_deletion	0.0005	.	.	P	1	0	0	0	0	0	1	1	0	0	0	1	0	0	1	1	0	0	0	0	0	0	0	0	0	0	0	0	.
TBC1D24	16	2548263	2548263	T	-	frameshift_deletion	3.233e-05	.	.	P	1	0	0	0	0	0	1	1	0	0	0	1	0	0	1	1	0	0	0	0	0	0	0	0	0	0	0	0	.
SLC19A3	2	228566886	228566886	T	-	frameshift_deletion	.	.	.	P	1	0	0	1	0	0	1	1	0	0	0	0	0	0	1	0	0	0	0	0	0	0	0	0	0	0	0	0	.
SPATA5	4	123855729	123855731	CAA	-	inframe_deletion	9.689e-05	.	.	P	0	0	0	1	0	0	1	1	1	0	0	1	0	0	1	1	0	0	0	0	0	0	0	0	0	0	0	0	.
POLG	15	89860673	89860676	CTTC	-	frameshift_deletion	.	.	.	P	1	0	0	1	0	0	1	1	0	0	0	1	0	0	1	0	0	0	0	0	0	0	0	0	0	0	0	0	.
ACADVL	17	7123477	7123489	CGGCCCTGCCCGG	-	frameshift_deletion	.	.	.	P	1	0	0	1	0	0	1	1	0	0	0	1	0	0	0	0	0	0	0	0	0	0	0	0	0	0	0	0	.
ACOX1	17	73944475	73944478	GAGT	-	frameshift_deletion	.	.	.	P	1	0	0	0	0	0	1	1	0	0	0	1	0	0	1	0	0	0	0	0	0	0	0	0	0	0	0	0	.
GFM2	5	74021539	74021542	AAGT	-	frameshift_deletion	.	.	.	P	1	0	0	1	0	0	1	1	0	0	0	1	0	0	0	0	0	0	0	0	0	0	0	0	0	0	0	0	.
DMD	X	32613885	32613885	C	-	frameshift_deletion	.	.	.	P	1	0	0	0	0	0	1	0	0	0	0	0	0	0	1	0	0	0	0	0	0	0	0	0	0	0	0	0	.
PANK2	20	3891325	3891328	TTAC	-	frameshift_deletion	.	.	.	P	1	0	0	1	0	0	1	1	0	0	0	1	0	0	1	0	0	0	0	0	0	0	0	0	0	0	0	0	.
BCAP31	X	152969525	152969526	GA	-	frameshift_deletion	.	.	.	P	1	0	1	0	0	0	1	1	0	0	1	0	0	0	1	1	0	0	0	0	0	0	0	0	0	0	0	0	.
COL6A2	21	47552142	47552144	CTC	-	inframe_deletion	.	.	.	LP	0	0	0	0	0	0	1	1	1	0	0	1	0	0	1	0	0	0	0	0	0	0	0	0	0	0	0	0	.
SPTAN1	9	131343304	131343304	C	-	frameshift_deletion	.	.	.	P	1	0	0	0	0	0	1	0	0	0	0	0	0	0	1	0	0	0	0	0	0	0	0	0	0	0	0	0	.
BTD	3	15685955	15685957	GTC	-	inframe_deletion	.	.	.	P	0	0	0	1	0	0	1	1	1	0	0	1	0	0	1	1	0	0	0	0	0	0	0	0	0	0	0	0	.
TRMT5	14	61446301	61446304	TATT	-	frameshift_deletion	0.0008	.	.	P	1	0	0	1	0	0	1	1	0	0	0	1	0	0	1	1	0	0	0	0	0	0	0	0	0	0	0	0	PMID: 26189817
UNC80	2	210841026	210841027	AG	-	frameshift_deletion	.	.	.	P	1	0	0	0	0	0	1	1	0	0	0	1	0	0	1	1	0	0	0	0	0	0	0	0	0	0	0	0	.
IARS2	1	220269488	220269492	AAAGT	-	frameshift_deletion	.	.	.	P	1	0	0	1	0	0	1	1	0	0	0	1	0	0	1	0	0	0	0	0	0	0	0	0	0	0	0	0	.
ACAD9	3	128614164	128614164	T	-	frameshift_deletion	0.0001	.	.	P	1	0	0	1	0	0	1	1	0	0	0	1	0	0	1	1	0	0	0	0	0	0	0	0	0	0	0	0	PMID: 30025539
LRPPRC	2	44161925	44161927	ACC	-	inframe_deletion	.	.	.	P	0	0	0	1	0	0	1	1	1	0	0	0	0	0	1	1	0	0	0	0	0	0	0	0	0	0	0	0	PMID: 26510951
FLAD1	1	154960733	154960742	GCAGGGGGCA	-	frameshift_deletion	.	.	.	P	1	0	0	1	0	0	1	1	0	0	0	0	0	0	0	0	0	0	0	0	0	0	0	0	0	0	0	0	.
ZEB2	2	145156614	145156617	GCTT	-	frameshift_deletion	.	.	.	P	1	0	1	0	0	0	1	0	0	0	1	0	0	0	1	0	0	0	0	0	0	0	0	0	0	0	0	0	.
LYRM7	5	130515821	130515821	A	-	frameshift_deletion	.	.	.	P	1	0	0	1	0	0	1	1	0	0	0	1	0	0	1	1	0	0	0	0	0	0	0	0	0	0	0	0	PMID: 27151179
CDKL5	X	18646521	18646521	T	-	frameshift_deletion	.	.	.	P	1	0	0	0	0	0	1	0	0	0	0	0	0	0	1	0	0	0	0	0	0	0	0	0	0	0	0	0	.
TRMU	22	46746355	46746357	AAA	-	inframe_deletion	.	.	.	P	0	0	0	1	0	0	1	1	1	0	0	1	0	0	1	0	0	0	0	0	0	0	0	0	0	0	0	0	.
SLC52A3	20	741763	741763	G	-	frameshift_deletion	.	.	.	P	0	0	0	1	0	0	1	1	0	0	0	1	0	0	1	0	0	0	0	0	0	0	0	0	0	0	0	0	.
ATP7B	13	52585454	52585455	TG	-	frameshift_deletion	3.229e-05	.	.	P	0	0	0	1	0	0	1	1	0	0	0	1	0	0	1	1	0	0	0	0	0	0	0	0	0	0	0	0	.
COQ9	16	57490559	57490559	G	-	frameshift_deletion	.	.	.	P	0	0	0	1	0	0	1	1	0	0	0	0	0	0	1	1	0	0	0	0	0	0	0	0	0	0	0	0	PMID: 26081641
SLC19A3	2	228560795	228560795	C	-	frameshift_deletion	.	.	.	P	1	0	0	0	0	0	1	1	0	0	0	1	0	0	1	1	0	0	0	0	0	0	0	0	0	0	0	0	PMID: 24878502
COQ4	9	131094547	131094549	CCA	-	inframe_deletion	.	.	.	P	0	0	0	1	0	0	1	1	1	0	0	1	0	0	1	1	0	0	0	0	0	0	0	0	0	0	0	0	PMID: 25658047
NDUFA12	12	95365259	95365259	T	-	frameshift_deletion	.	.	.	P	0	0	0	1	0	0	1	1	0	0	0	0	0	0	1	1	0	0	0	0	0	0	0	0	0	0	0	0	PMID: 28853723
NDUFS6	5	1802457	1802457	G	-	frameshift_deletion	.	.	.	P	1	0	0	1	0	0	1	1	0	0	0	1	0	0	1	0	0	0	0	0	0	0	0	0	0	0	0	0	.
NAXE	1	156563812	156563814	AGA	-	inframe_deletion	.	.	.	LP	0	0	0	0	0	0	1	1	1	0	0	0	0	0	1	0	0	0	0	0	0	0	0	0	0	0	0	0	.
SERAC1	6	158541510	158541511	CA	-	frameshift_deletion	.	.	.	P	1	0	0	1	0	0	1	1	0	0	0	0	0	0	1	1	0	0	0	0	0	0	0	0	0	0	0	0	PMID: 29205472
OPHN1	X	67454344	67454347	TTCT	-	frameshift_deletion	.	.	.	P	1	0	0	0	0	0	1	1	0	0	0	0	0	0	1	0	0	0	0	0	0	0	0	0	0	0	0	0	.
GFER	16	2034416	2034416	C	-	frameshift_deletion	6.48e-05	.	.	P	0	0	0	1	0	0	1	1	0	0	0	1	0	0	1	1	0	0	0	0	0	0	0	0	0	0	0	0	.
RNASEH2B	13	51501614	51501614	G	-	frameshift_deletion	.	.	.	P	1	0	0	0	0	0	1	1	0	0	0	1	0	0	1	1	0	0	0	0	0	0	0	0	0	0	0	0	.
ASXL3	18	31323305	31323306	TG	-	frameshift_deletion	.	.	.	LP	0	0	1	0	0	0	1	0	0	0	1	0	0	0	1	0	0	0	0	0	0	0	0	0	0	0	0	0	.
MFF	2	228205028	228205029	AA	-	frameshift_deletion	.	.	.	P	1	0	0	1	0	0	1	1	0	0	0	1	0	0	1	1	0	0	0	0	0	0	0	0	0	0	0	0	PMID: 26783368
CRLF1	19	18707844	18707844	G	-	frameshift_deletion	.	.	.	P	1	0	0	0	0	0	1	1	0	0	0	1	0	0	1	0	0	0	0	0	0	0	0	0	0	0	0	0	.
PHKA2	X	18954226	18954227	CT	-	frameshift_deletion	.	.	.	P	1	0	0	0	0	0	1	1	0	0	0	0	0	0	1	0	0	0	0	0	0	0	0	0	0	0	0	0	.
ACADS	12	121175711	121175725	ACCAAAGCCTGGATC	-	inframe_deletion	.	.	.	P	0	0	0	1	0	0	1	1	1	0	0	1	0	0	1	0	0	0	0	0	0	0	0	0	0	0	0	0	.
LRPPRC	2	44161337	44161339	TCT	-	inframe_deletion	.	.	.	P	0	0	0	1	0	0	1	1	1	0	0	0	0	0	1	1	0	0	0	0	0	0	0	0	0	0	0	0	PMID: 26510951
FBXL4	6	99323344	99323345	TC	-	frameshift_deletion	.	.	.	P	1	0	0	1	0	0	1	1	0	0	0	0	0	0	1	1	0	0	0	0	0	0	0	0	0	0	0	0	PMID: 28940506
NDUFB3	2	201950242	201950242	C	-	frameshift_deletion	6.476e-05	.	.	P	0	0	0	1	0	0	1	1	0	0	0	1	0	0	1	0	0	0	0	0	0	0	0	0	0	0	0	0	.
ELAC2	17	12898101	12898101	C	-	frameshift_deletion	3.231e-05	.	.	P	1	0	0	1	0	0	1	1	0	0	0	1	0	0	1	1	0	0	0	0	0	0	0	0	0	0	0	0	.
USP9X	X	41060465	41060465	C	-	frameshift_deletion	.	.	.	P	1	0	0	0	0	0	1	0	0	0	0	0	0	0	1	1	0	0	0	0	0	0	0	0	0	0	0	0	.
CEP290	12	88456549	88456549	C	-	frameshift_deletion	3.231e-05	.	.	P	1	0	0	0	0	0	1	1	0	0	0	1	0	0	0	1	0	0	0	0	0	0	0	0	0	0	0	0	.
PDHA1	X	19377064	19377066	AAG	-	inframe_deletion	.	.	.	P	0	0	1	1	0	0	1	1	1	0	1	0	0	0	1	1	0	0	0	0	0	0	0	0	0	0	0	0	.
TANGO2	22	20024325	20024325	T	-	frameshift_deletion	.	.	.	P	1	0	0	1	0	0	1	1	0	0	0	1	0	0	1	1	0	0	0	0	0	0	0	0	0	0	0	0	.
MUT	6	49419384	49419385	GC	-	frameshift_deletion	.	.	.	P	1	0	0	0	0	0	1	1	0	0	0	1	0	0	0	1	0	0	0	0	0	0	0	0	0	0	0	0	.
SETD5	3	9488772	9488772	T	-	frameshift_deletion	.	.	.	P	1	0	1	0	0	0	1	0	0	0	1	0	0	0	1	0	0	0	0	0	0	0	0	0	0	0	0	0	.
POLR3A	10	79784351	79784351	T	-	frameshift_deletion	.	.	.	P	1	0	0	0	0	0	1	1	0	0	0	1	0	0	1	0	0	0	0	0	0	0	0	0	0	0	0	0	.
PPCS	1	42922555	42922569	CCTTCGGGCCCAGCC	-	inframe_deletion	.	.	.	P	0	0	0	1	0	0	1	1	1	0	0	1	0	0	1	1	0	0	0	0	0	0	0	0	0	0	0	0	PMID: 29754768
VARS2	6	30888508	30888510	GGG	-	inframe_deletion	.	.	.	P	0	0	0	1	0	0	1	1	1	0	0	1	0	0	1	1	0	0	0	0	0	0	0	0	0	0	0	0	.
KCNQ2	20	62038489	62038489	A	-	frameshift_deletion	.	.	.	P	0	0	1	0	0	0	1	0	0	0	1	0	0	0	1	1	0	0	0	0	0	0	0	0	0	0	0	0	.
FDXR	17	72861874	72861885	GCCACGTCCAGA	-	inframe_deletion	.	.	.	P	0	0	0	1	0	0	1	1	1	0	0	1	0	0	1	0	0	0	0	0	0	0	0	0	0	0	0	0	.
FASTKD2	2	207651528	207651528	A	-	frameshift_deletion	.	.	.	P	1	0	0	1	0	0	1	1	0	0	0	1	0	0	0	0	0	0	0	0	0	0	0	0	0	0	0	0	.
MECP2	X	153296473	153296473	C	-	frameshift_deletion	.	.	.	LP	0	0	0	0	0	0	1	1	0	0	0	1	0	0	1	1	0	0	0	0	0	0	0	0	0	0	0	0	.
ADPRHL2	1	36558065	36558067	GAT	-	inframe_deletion	.	.	.	LP	0	0	0	0	0	0	1	1	1	0	0	0	0	0	1	1	0	0	0	0	0	0	0	0	0	0	0	0	PMID: 30401461
GRIN2A	16	9928056	9928058	CAT	-	inframe_deletion	.	.	.	P	0	0	1	0	0	0	1	0	1	0	1	0	0	0	1	0	0	0	0	0	0	0	0	0	0	0	0	0	.
IARS2	1	220315262	220315262	G	-	frameshift_deletion	.	.	.	P	1	0	0	1	0	0	1	1	0	0	0	1	0	0	1	0	0	0	0	0	0	0	0	0	0	0	0	0	.
ECHS1	10	135184226	135184227	CT	-	frameshift_deletion	9.687e-05	.	.	P	1	0	0	1	0	0	1	1	0	0	0	1	0	0	1	0	0	0	0	0	0	0	0	0	0	0	0	0	.
TPK1	7	144245684	144245684	C	-	frameshift_deletion	.	.	.	P	1	0	0	1	0	0	1	1	0	0	0	1	0	0	1	0	0	0	0	0	0	0	0	0	0	0	0	0	.
KARS1	16	75664391	75664391	G	-	frameshift_deletion	.	.	.	P	1	0	0	0	0	0	1	1	0	0	0	1	0	0	1	1	0	0	0	0	0	0	0	0	0	0	0	0	PMID: 30252186
BOLA3	2	74369428	74369432	TTCTC	-	frameshift_deletion	.	.	.	P	1	0	0	1	0	0	1	1	0	0	0	1	0	0	1	0	0	0	0	0	0	0	0	0	0	0	0	0	.
NALCN	13	101735222	101735222	C	-	frameshift_deletion	.	.	.	P	1	0	0	0	0	0	1	1	0	0	0	0	0	0	1	0	0	0	0	0	0	0	0	0	0	0	0	0	.
SLC25A13	7	95818684	95818687	CATA	-	frameshift_deletion	0.0003	.	.	P	1	0	0	1	0	0	1	1	0	0	0	1	0	0	1	1	0	0	0	0	0	0	0	1	0	0	0	0	.
MT-ND1	M	4006	4007	AT	-	mtDNA_point	.	.	.	LP	0	0	0	1	0	0	1	0	0	0	0	0	0	0	0	0	0	0	0	0	0	0	0	0	0	0	0	0	.
NDUFV1	11	67378517	67378517	C	-	frameshift_deletion	.	.	.	P	1	0	0	1	0	0	1	1	0	0	0	1	0	0	1	0	0	0	0	0	0	0	0	0	0	0	0	0	.
SON	21	34924590	34924590	T	-	frameshift_deletion	.	.	.	P	1	0	0	0	0	0	1	0	0	0	0	0	0	0	1	0	0	0	0	0	0	0	0	0	0	0	0	0	.
NDUFB11	X	47003902	47003921	TGGGTCCTCTTGCCACGGTG	-	frameshift_deletion	.	.	.	LP	0	0	0	1	0	0	1	0	0	0	0	0	0	0	1	0	0	0	0	0	0	0	0	0	0	0	0	0	.
BTD	3	15676986	15676987	GG	-	frameshift_deletion	0.0002	.	.	P	1	0	0	1	0	0	1	1	0	0	0	0	0	0	1	0	0	0	0	0	0	0	0	0	0	0	0	0	.
GTPBP3	19	17448921	17448932	CCAGCGGCCCCG	-	inframe_deletion	.	.	.	P	0	0	0	1	0	0	1	1	1	0	0	1	0	0	1	0	0	0	0	0	0	0	0	0	0	0	0	0	.
ADSSL1	14	105208310	105208310	A	-	frameshift_deletion	3.234e-05	.	.	P	1	0	0	0	0	0	1	1	0	0	0	1	0	0	0	1	0	0	0	0	0	0	0	0	0	0	0	0	.
NAXD	13	111267992	111267992	G	-	frameshift_deletion	.	.	.	P	0	0	0	1	0	0	1	1	0	0	0	1	0	0	1	0	0	0	0	0	0	0	0	0	0	0	0	0	.
NAXD	13	111274567	111274570	AGAA	-	frameshift_deletion	3.227e-05	.	.	P	0	0	0	1	0	0	1	1	0	0	0	1	0	0	1	1	0	0	0	0	0	0	0	0	0	0	0	0	.
SYNGAP1	6	33411559	33411562	CAGT	-	frameshift_deletion	.	.	.	P	1	0	1	0	0	0	1	0	0	0	1	0	0	0	0	1	0	0	0	0	0	0	0	0	0	0	0	0	.
COQ8A	1	227174192	227174192	G	-	frameshift_deletion	.	.	.	P	0	0	0	1	0	0	1	1	0	0	0	1	0	0	1	1	0	0	0	0	0	0	0	0	0	0	0	0	PMID: 27290639
PRF1	10	72358665	72358669	CTGCC	-	frameshift_deletion	.	.	.	LP	0	0	0	0	0	0	1	1	0	0	0	1	0	0	1	1	0	0	0	0	0	0	0	0	0	0	0	0	PMID: 27290639
RRM2B	8	103237153	103237154	TG	-	frameshift_deletion	.	.	.	P	1	0	0	1	0	0	1	1	0	0	0	0	0	0	1	1	0	0	0	0	0	0	0	0	0	0	0	0	PMID: 27290639
NDUFS6	5	1815968	1815971	AAAG	-	frameshift_deletion	.	.	.	P	0	0	0	1	0	0	1	1	0	0	0	1	0	0	1	1	0	0	0	0	0	0	0	0	0	0	0	0	PMID: 27290639
MT-ND1	M	3902	3906	ACCTT	-	mtDNA_point	.	.	.	P	0	0	1	1	0	0	1	0	0	0	1	1	0	0	1	1	0	0	0	0	0	0	0	0	0	0	0	0	PMID: 27290639
CPS1	2	211527890	211527890	T	-	frameshift_deletion	.	.	.	P	1	0	0	0	0	0	1	1	0	0	0	1	0	0	1	1	0	0	0	0	0	0	0	0	0	0	0	0	PMID: 27290639
PC	11	66618235	66618237	CCA	-	inframe_deletion	.	.	.	P	0	0	0	1	0	0	1	1	1	0	0	1	0	0	1	1	0	0	0	0	0	0	0	0	0	0	0	0	PMID: 27290639
NAXE	1	156563752	156563752	C	-	frameshift_deletion	.	.	.	P	0	0	0	1	0	0	1	1	0	0	0	1	0	0	1	1	0	0	0	0	0	0	0	0	0	0	0	0	PMID: 27290639
MECP2	X	153297946	153297946	T	-	frameshift_deletion	.	.	.	P	1	0	1	0	0	0	1	0	0	0	1	0	0	0	1	1	0	0	0	0	0	0	0	0	0	0	0	0	PMID: 27290639
CHD1	5	98240669	98240672	CTGA	-	frameshift_deletion	.	.	.	P	1	0	0	1	0	0	1	0	0	0	0	0	0	0	0	0	0	0	0	0	0	0	0	0	0	0	0	0	.
RYR1	19	38937165	38937165	T	C	missense	.	27.4	0.001	LP	0	0	0	0	0	1	1	1	0	0	0	1	0	1	1	0	0	0	0	0	0	0	0	0	0	0	0	0	.
LYRM7	5	130506715	130506715	T	C	missense	.	19.49	0	P	0	0	0	1	0	0	1	1	0	0	0	1	0	0	1	0	0	0	0	0	0	0	0	0	0	0	0	0	.
PDHA1	X	19373478	19373478	C	G	missense	.	24.8	0.002	P	0	0	1	1	0	1	1	0	0	0	1	0	0	0	1	1	1	0	0	0	0	0	0	0	0	0	0	0	.
HIBCH	2	191161546	191161546	T	G	missense	.	24.2	0.195	P	0	0	0	1	0	1	1	1	0	0	0	1	0	0	1	1	0	0	0	0	0	0	0	0	0	0	0	0	.
PDHA1	X	19371272	19371272	A	G	missense	.	27.3	0.024	P	0	0	0	1	0	1	1	0	0	0	0	0	0	1	1	1	1	0	0	0	0	0	0	0	0	0	0	0	.
SCO2	22	50962423	50962423	C	T	missense	0.0001	29.4	0	P	0	0	0	1	0	1	1	1	0	0	0	1	0	1	1	1	1	0	0	0	0	0	0	0	0	0	0	0	.
PLP1	X	103042824	103042824	G	A	missense	.	25.6	.	LP	0	0	0	0	0	0	1	1	0	0	0	0	1	1	1	0	0	0	0	0	0	0	0	0	0	0	0	0	.
WARS2	1	119575572	119575572	C	G	missense	.	23	0.127	P	0	0	0	1	0	0	1	1	0	0	0	1	0	0	1	0	0	0	0	0	0	0	0	0	0	0	0	0	.
HIBCH	2	191109674	191109674	A	T	missense	.	25.7	0	P	0	0	0	1	0	0	1	1	0	0	0	0	0	1	1	1	0	0	0	0	0	0	0	0	0	0	0	0	.
MRPS34	16	1823059	1823059	A	G	missense	.	27.2	0.012	LP	0	0	0	1	0	0	1	1	0	0	0	0	0	0	1	0	0	0	0	0	0	0	0	0	0	0	0	0	.
GRIN2A	16	9862851	9862851	C	T	missense	.	33	0.003	P	0	0	1	0	0	1	1	0	0	0	1	0	0	0	1	1	0	0	0	0	0	0	0	0	0	0	0	0	.
MYO6	6	76542573	76542573	C	T	nonsense	.	40	.	P	1	0	0	0	0	0	1	1	0	0	0	1	0	1	1	0	0	0	0	0	0	0	0	0	0	0	0	0	.
NDUFS8	11	67800450	67800450	G	C	missense	.	21.6	0.008	P	0	0	0	1	0	0	1	1	0	0	0	0	1	1	1	0	0	0	0	0	0	0	0	0	0	0	0	0	.
POMT2	14	77746386	77746386	C	T	missense	3.237e-05	35	0.032	LP	0	0	0	0	0	1	1	1	0	0	0	1	0	0	1	0	0	0	0	0	0	0	0	0	0	0	0	0	.
POMT2	14	77767463	77767463	C	T	nonsense	.	38	.	P	1	0	0	0	0	0	1	1	0	0	0	1	0	1	1	0	0	0	0	0	0	0	0	0	0	0	0	0	.
SLC25A4	4	186066404	186066404	G	A	missense	3.229e-05	25.4	0.015	P	0	0	0	1	0	1	1	1	0	0	0	0	0	1	1	0	0	0	0	0	0	0	0	0	0	0	0	0	.
NFU1	2	69633155	69633155	G	A	missense	.	33	0	P	0	0	1	1	0	1	1	1	0	0	1	1	0	1	1	1	0	0	0	0	0	0	0	0	0	0	0	0	.
SURF1	9	136219599	136219599	C	G	missense	.	28.7	0	P	0	0	0	1	0	0	1	1	0	0	0	0	0	1	1	0	0	0	0	0	0	0	0	0	0	0	0	0	.
ATP1A3	19	42474456	42474456	G	A	missense	.	26.7	0	P	0	0	1	0	0	1	1	0	0	0	1	0	1	1	1	0	0	0	0	0	0	0	0	0	0	0	0	0	.
CA5A	16	87936031	87936031	C	T	other	0.0002	.	.	P	0	0	0	1	0	0	1	1	0	0	0	0	0	1	1	1	0	0	0	0	0	0	0	0	0	0	0	0	.
ECHS1	10	135179543	135179543	C	T	missense	.	34	0.001	P	0	0	0	1	0	1	1	1	0	0	0	1	1	1	1	1	0	0	0	0	0	0	0	0	0	0	0	0	.
ECHS1	10	135180494	135180494	G	A	missense	9.694e-05	27.4	0.034	P	0	0	0	1	0	1	1	1	0	0	0	1	1	0	1	1	0	0	0	0	0	0	0	0	0	0	0	0	.
NDUFAF8	17	79213448	79213448	C	G	missense	.	24.7	0	P	0	0	0	1	0	0	1	1	0	0	0	0	0	0	1	1	0	0	0	0	0	0	0	0	0	0	0	0	PMID: 31866046
MT-ATP6	M	8936	8936	T	C	mtDNA_point	.	.	.	LP	0	0	0	1	0	0	1	0	0	0	0	0	0	0	0	0	0	0	0	0	0	0	0	0	0	0	0	0	.
KCNT1	9	138656907	138656907	C	T	missense	.	33	0	LP	0	0	0	0	0	1	1	0	0	0	0	0	0	0	1	1	0	0	0	0	0	0	0	0	0	0	0	0	.
MPV17	2	27535548	27535548	T	G	missense	.	26.4	0	P	0	0	0	1	0	0	1	1	0	0	0	1	0	1	1	0	0	0	0	0	0	0	0	0	0	0	0	0	.
PDHX	11	35016549	35016549	C	T	nonsense	.	39	.	P	0	0	1	1	0	0	1	1	0	0	1	0	0	1	1	1	0	0	0	0	0	0	0	0	0	0	0	0	.
MPV17	2	27534814	27534814	C	T	nonsense	.	39	.	P	1	0	0	1	0	0	1	1	0	0	0	1	0	1	1	0	0	0	0	0	0	0	0	0	0	0	0	0	.
TNNT2	1	201331116	201331116	C	G	missense	.	34	0	LP	0	0	0	1	0	0	1	0	0	0	0	1	0	1	1	0	1	0	0	0	0	0	0	0	0	0	0	0	.
VPS13D	1	12328823	12328823	A	C	missense	.	11.84	.	LP	0	0	0	0	0	1	1	1	0	0	0	1	0	0	1	0	0	0	0	0	0	0	0	0	0	0	0	0	.
VPS13D	1	12393345	12393345	C	T	missense	0.0001	35	.	LP	0	0	0	0	0	0	1	1	0	0	0	1	0	0	1	0	0	0	0	0	0	0	0	0	0	0	0	0	.
BCS1L	2	219527879	219527879	C	G	missense	.	26.6	0.004	P	0	0	1	0	0	1	1	1	0	0	1	0	0	1	1	0	0	0	0	0	0	0	0	0	0	0	0	0	.
G6PC	17	41063408	41063408	C	T	nonsense	0.0002	35	.	LP	0	0	0	0	0	0	1	1	0	0	0	1	0	0	0	1	0	0	0	0	0	0	0	0	0	0	0	0	.
ETHE1	19	44012936	44012936	C	T	missense	.	32	0.055	P	0	0	0	1	0	1	1	1	0	0	0	1	0	1	1	1	0	0	0	0	0	0	0	0	0	0	0	0	.
ETHE1	19	44012968	44012968	A	C	missense	.	31	0	P	0	0	0	1	0	1	1	1	0	0	0	1	0	1	1	1	0	0	0	0	0	0	0	0	0	0	0	0	.
MT-ND3	M	10197	10197	G	A	mtDNA_point	.	.	.	LP	0	0	0	1	0	0	1	0	0	0	0	0	0	0	0	0	0	0	0	0	0	0	0	0	0	0	0	0	.
TPK1	7	144245621	144245621	A	C	missense	.	23	0.002	P	0	0	0	1	0	1	1	1	0	0	0	1	0	0	1	1	0	0	0	0	0	0	0	0	0	0	0	0	.
MT-CYB	M	15714	15714	C	T	mtDNA_point	.	.	.	P	0	0	1	1	0	0	1	0	0	0	1	0	0	0	0	0	0	0	0	0	0	0	0	0	0	0	0	0	.
DNM1L	12	32884296	32884296	C	T	missense	.	35	0	P	0	0	1	1	0	1	1	0	0	0	1	0	0	1	1	1	0	0	0	0	0	0	0	0	0	0	0	0	.
SCN4A	17	62019282	62019282	G	A	missense	.	25.9	0	LP	0	0	0	0	0	1	1	1	0	0	0	1	0	1	1	1	0	0	0	0	0	0	0	0	0	0	0	0	.
SCN4A	17	62022825	62022825	G	C	missense	.	28.7	0	LP	0	0	0	0	0	1	1	1	0	0	0	1	0	1	1	0	0	0	0	0	0	0	0	0	0	0	0	0	.
MT-ATP6	M	8993	8993	T	G	mtDNA_point	.	23.1	.	LP	0	0	0	1	0	0	1	0	0	0	0	1	0	0	0	0	0	0	0	0	0	0	0	0	0	0	0	0	.
TIMM50	19	39977103	39977103	G	A	missense	3.231e-05	33	0.017	P	0	0	0	1	0	1	1	1	0	0	0	1	1	0	1	1	0	0	0	0	0	0	0	0	0	0	0	0	.
TIMM50	19	39978719	39978719	C	T	missense	.	35	0	P	0	0	0	1	0	1	1	1	0	0	0	1	1	0	1	1	0	0	0	0	0	0	0	0	0	0	0	0	.
ADPRHL2	1	36558899	36558899	T	G	missense	0.0002	28.4	0.002	P	0	0	0	1	0	0	1	1	0	0	0	1	0	0	1	1	0	0	0	0	0	0	0	0	0	0	0	0	PMID: 30401461
KIF5C	2	149803532	149803532	G	A	missense	.	34	0.001	P	0	0	1	0	0	1	1	0	0	0	1	0	0	1	1	1	0	0	0	0	0	0	0	0	0	0	0	0	.
MPC1	6	166779553	166779553	T	C	missense	.	23.6	0.032	P	0	0	1	1	0	0	1	1	0	0	1	1	1	0	1	1	0	0	0	0	0	0	0	0	0	0	0	0	.
SLC25A12	2	172644425	172644425	C	T	missense	.	34	0	P	0	0	0	1	0	1	1	1	0	0	0	1	1	1	1	1	0	0	0	0	0	0	0	0	0	0	0	0	.
GFM1	3	158376820	158376820	T	C	missense	.	26.3	0	P	0	0	0	1	0	1	1	1	0	0	0	0	0	1	1	0	0	0	0	0	0	0	0	0	0	0	0	0	.
SLC37A4	11	118899970	118899970	G	T	nonsense	.	35	.	P	1	0	0	0	0	0	1	1	0	0	0	1	0	1	1	1	0	0	0	0	0	0	0	0	0	0	0	0	.
EXOSC3	9	37784950	37784950	C	G	missense	.	29.5	0	P	0	0	0	1	0	0	1	1	0	0	0	0	0	1	0	1	0	0	0	0	0	0	0	0	0	0	0	0	.
GNAO1	16	56370758	56370758	G	A	missense	.	35	0	P	0	0	1	0	0	1	1	0	0	0	1	0	1	1	1	1	0	0	0	0	0	0	0	0	0	0	0	0	.
EXOSC9	4	122722620	122722620	T	C	missense	0.0002	29.6	0.001	LP	0	0	0	0	0	1	1	1	0	0	0	1	0	0	0	1	0	0	0	0	0	0	0	0	0	0	0	0	.
MT-ATP6	M	8993	8993	T	C	mtDNA_point	.	.	.	LP	0	0	0	1	0	0	1	0	0	0	0	1	0	0	0	0	0	0	0	0	0	0	0	0	0	0	0	0	.
PDHA1	X	19373555	19373555	C	G	missense	.	29.5	0	P	0	0	1	1	0	1	1	0	0	0	1	0	0	1	1	0	1	0	0	0	0	0	0	0	0	0	0	0	.
POLG	15	89866657	89866657	C	G	missense	0.0011	33	0.024	P	0	0	0	1	0	0	1	1	0	0	0	1	0	1	1	1	0	0	0	0	0	0	0	1	0	0	0	0	.
POLG	15	89870432	89870432	C	T	missense	0.0005	31	0.003	P	0	0	0	1	0	0	1	1	0	0	0	1	0	1	1	1	0	0	0	0	0	0	0	0	0	0	0	0	.
GFM1	3	158369895	158369895	C	T	nonsense	3.229e-05	38	.	P	1	0	0	1	0	0	1	1	0	0	0	1	0	1	1	1	0	0	0	0	0	0	0	0	0	0	0	0	.
GFM1	3	158369943	158369943	C	T	missense	.	31	0	P	0	0	0	1	0	1	1	1	0	0	0	1	0	1	1	1	0	0	0	0	0	0	0	0	0	0	0	0	.
ETFDH	4	159624588	159624588	T	C	missense	.	25.6	0.048	P	0	0	0	1	0	1	1	1	0	0	0	0	0	1	1	1	0	0	0	0	0	0	0	0	0	0	0	0	.
OPA3	19	46057058	46057058	C	T	missense	.	19.61	0.002	P	0	0	0	1	0	0	1	1	0	0	0	1	0	1	1	0	0	0	0	0	0	0	0	0	0	0	0	0	.
UQCC2	6	33679461	33679461	C	G	missense	.	23.6	0.117	LP	0	0	0	1	0	0	1	1	0	0	0	0	0	0	1	0	0	0	0	0	0	0	0	0	0	0	0	0	.
MT-ATP6	M	9185	9185	T	C	mtDNA_point	.	.	.	LP	0	0	0	1	0	0	1	0	0	0	0	0	0	0	1	1	0	0	0	0	0	0	0	0	0	0	0	0	.
TBC1D24	16	2546606	2546606	G	A	missense	.	26.2	0.054	LP	0	0	0	0	0	1	1	1	0	0	0	1	0	0	1	1	0	0	0	0	0	0	0	0	0	0	0	0	.
GAA	17	78086424	78086424	C	T	missense	3.234e-05	33	0	LP	0	0	0	0	0	1	1	1	0	0	0	1	0	1	1	1	0	0	0	0	0	0	0	0	0	0	0	0	.
NUBPL	14	32030646	32030646	A	G	missense	.	23.8	0	P	0	0	0	1	0	0	1	1	0	0	0	1	0	0	1	0	0	0	0	0	0	0	0	0	0	0	0	0	.
NUBPL	14	32031331	32031331	G	A	missense	0.0002	26.1	0.002	P	0	0	0	1	0	1	1	1	0	0	0	1	0	0	1	0	0	0	0	0	0	0	0	0	0	0	0	0	.
MT-ND1	M	3937	3937	T	C	mtDNA_point	.	.	.	LP	0	0	0	1	0	0	1	0	0	0	0	0	0	0	0	0	0	0	0	0	0	0	0	0	0	0	0	0	.
PANK2	20	3891328	3891328	C	A	nonsense	.	36	.	P	1	0	0	1	0	0	1	1	0	0	0	1	0	0	1	0	0	0	0	0	0	0	0	0	0	0	0	0	.
PANK2	20	3899342	3899342	G	A	missense	0.0004	33	0	P	0	0	0	1	0	0	1	1	0	0	0	1	0	1	1	1	0	0	0	0	0	0	0	0	0	0	0	0	.
GFER	16	2034445	2034445	G	T	missense	6.475e-05	28.4	0	LP	0	0	0	1	0	0	1	1	0	0	0	0	0	1	0	0	0	0	0	0	0	0	0	0	0	0	0	0	.
MT-ATP6/8	M	8570	8570	T	C	mtDNA_point	.	.	.	P	0	0	1	1	0	0	1	0	0	0	1	0	0	0	0	0	0	0	0	0	0	0	0	0	0	0	0	0	.
GCDH	19	13008647	13008647	A	G	missense	0.0002	14.93	0.699	LP	0	0	0	0	0	1	1	1	0	0	0	0	0	0	1	1	0	0	0	0	0	0	0	0	0	0	0	0	.
SPATA5	4	123850300	123850300	C	T	nonsense	.	37	.	P	1	0	0	1	0	0	1	1	0	0	0	1	0	1	1	1	0	0	0	0	0	0	0	0	0	0	0	0	.
COX10	17	14063230	14063230	A	G	missense	.	27.5	0	P	0	0	1	1	0	1	1	1	0	0	1	1	0	1	0	0	0	0	0	0	0	0	0	0	0	0	0	0	.
COX10	17	14110205	14110205	A	T	missense	9.714e-05	27.6	0.001	P	0	0	1	1	0	0	1	1	0	0	1	1	0	1	0	1	0	0	0	0	0	0	0	0	0	0	0	0	.
RARS2	6	88234306	88234306	G	A	nonsense	.	44	.	P	1	0	0	1	0	0	1	1	0	0	0	1	0	1	1	1	0	0	0	0	0	0	0	0	0	0	0	0	.
COQ2	4	84205698	84205698	A	T	missense	.	25.4	0	P	0	0	0	1	0	0	1	1	0	0	0	1	0	1	1	0	0	0	0	0	0	0	0	0	0	0	0	0	.
NDUFS4	5	52942201	52942201	C	T	nonsense	.	39	.	P	1	0	0	1	0	0	1	1	0	0	0	0	0	0	1	1	0	0	0	0	0	0	0	0	0	0	0	0	.
LARS2	3	45441804	45441804	A	G	missense	.	26.7	0	P	0	0	0	1	0	1	1	1	0	0	0	1	0	1	1	0	0	0	0	0	0	0	0	0	0	0	0	0	.
LARS2	3	45461221	45461221	G	T	missense	3.228e-05	28.2	0.077	P	0	0	0	1	0	1	1	1	0	0	0	1	0	1	1	0	0	0	0	0	0	0	0	0	0	0	0	0	.
POLG	15	89870469	89870469	C	A	missense	.	9.358	1	P	0	0	0	1	0	0	1	1	0	0	0	1	0	0	1	0	0	0	0	1	0	0	0	0	0	0	0	0	.
HPDL	1	45793541	45793541	C	T	nonsense	.	36	.	LP	0	0	0	0	0	0	1	1	0	0	0	0	0	1	1	1	0	0	0	0	0	0	0	0	0	0	0	0	PMID: 32707086
CHD7	8	61734404	61734404	G	A	nonsense	.	39	.	P	1	0	1	0	0	0	1	0	0	0	1	0	0	1	0	0	0	0	0	0	0	0	0	0	0	0	0	0	.
MT-ATP6/8	M	8528	8528	T	C	mtDNA_point	.	23.5	0	P	0	0	0	1	0	0	1	0	0	0	0	1	0	1	1	1	0	0	0	0	0	0	0	0	0	0	0	0	PMID: 33180048
COQ4	9	131094498	131094498	C	A	missense	.	24.2	0.101	P	0	0	0	1	0	0	1	1	0	0	0	1	0	0	1	1	0	0	0	0	0	0	0	0	0	0	0	0	.
MT-ND3	M	10158	10158	T	C	mtDNA_point	.	23.3	0	LP	0	0	0	1	0	0	1	0	0	0	0	0	0	0	0	0	0	0	0	0	0	0	0	0	0	0	0	0	.
TNNI3	19	55665439	55665439	G	A	missense	.	32	0	P	0	0	1	0	0	0	1	0	0	0	1	0	0	0	1	1	0	0	0	0	0	0	0	0	0	0	0	0	.
TTC19	17	15909862	15909862	T	G	nonsense	.	38	.	P	1	0	0	1	0	0	1	1	0	0	0	1	0	1	0	1	0	0	0	0	0	0	0	0	0	0	0	0	.
GFM2	5	74054712	74054712	C	A	missense	.	34	0	P	0	0	0	1	0	1	1	1	0	0	0	1	0	1	0	0	0	0	0	0	0	0	0	0	0	0	0	0	.
RAB3GAP1	2	135891575	135891575	C	T	nonsense	.	38	.	P	1	0	0	1	0	0	1	1	0	0	0	1	0	1	1	1	0	0	0	0	0	0	0	0	0	0	0	0	.
PDHA1	X	19373831	19373831	C	G	missense	.	31	0.001	P	0	0	0	1	0	1	1	1	0	0	0	0	0	1	1	1	1	0	0	0	0	0	0	0	0	0	0	0	.
MT-ND5	M	13514	13514	A	G	mtDNA_point	.	.	.	LP	0	0	0	1	0	0	1	0	0	0	0	0	0	0	0	0	0	0	0	0	0	0	0	0	0	0	0	0	.
MFN2	1	12052746	12052746	C	T	splice	.	34	0	P	0	0	1	1	0	1	1	0	0	0	1	0	0	1	1	1	0	0	0	0	0	0	0	0	0	0	0	0	.
PPP2R5D	6	42975003	42975003	G	A	missense	.	33	0	P	0	0	1	0	0	1	1	0	0	0	1	0	1	1	1	1	0	0	0	0	0	0	0	0	0	0	0	0	.
VARS2	6	30883640	30883640	C	T	missense	.	35	0	P	0	0	0	1	0	1	1	1	0	0	0	1	0	0	0	0	0	0	0	0	0	0	0	0	0	0	0	0	.
VARS2	6	30887868	30887868	G	A	splice	0.0003	29.3	0.002	P	0	0	0	1	0	1	1	1	0	0	0	1	0	0	0	0	0	0	0	0	0	0	0	0	0	0	0	0	.
ENPP1	6	132211550	132211550	G	T	nonsense	.	51	.	LP	0	0	0	0	0	0	1	1	0	0	0	0	0	1	0	1	0	0	0	0	0	0	0	0	0	0	0	0	.
NDUFV1	11	67376115	67376115	C	T	missense	.	32	0	P	0	0	0	1	0	1	1	1	0	0	0	1	0	1	1	0	0	0	0	0	0	0	0	0	0	0	0	0	.
NDUFV1	11	67379696	67379696	C	T	missense	.	28.4	0	P	0	0	0	1	0	1	1	1	0	0	0	1	0	1	1	1	0	0	0	0	0	0	0	0	0	0	0	0	.
ARID1B	6	157505452	157505452	T	C	missense	.	27.8	0	P	0	0	1	0	0	1	1	0	0	0	1	0	0	1	1	0	1	0	0	0	0	0	0	0	0	0	0	0	.
UPF3B	X	118968942	118968942	G	A	nonsense	.	42	.	LP	0	0	0	0	0	0	1	1	0	0	0	0	0	1	1	0	0	0	0	0	0	0	0	0	0	0	0	0	.
PDHA1	X	19373505	19373505	G	T	missense	.	33	0	P	0	0	0	1	0	1	1	0	0	0	0	0	0	1	1	0	1	0	0	0	0	0	0	0	0	0	0	0	.
NOTCH1	9	139418202	139418202	C	A	nonsense	.	35	.	P	1	0	1	0	0	0	1	0	0	0	1	0	0	1	1	0	0	0	0	0	0	0	0	0	0	0	0	0	.
FBXL4	6	99323549	99323549	G	A	missense	3.229e-05	27.6	0.044	P	0	0	0	1	0	1	1	1	0	0	0	1	0	0	1	1	0	0	0	0	0	0	0	0	0	0	0	0	.
FBXL4	6	99347209	99347209	C	G	missense	.	30	0.014	P	0	0	0	1	0	1	1	1	0	1	0	1	0	0	1	0	0	0	0	0	0	0	0	0	0	0	0	0	.
ADCY5	3	123071311	123071311	G	A	missense	.	34	0.001	P	0	0	1	0	0	1	1	0	0	0	1	1	0	1	1	1	0	0	0	0	0	0	0	0	0	0	0	0	.
SCN2A	2	166166853	166166853	G	C	missense	.	25.5	0	P	0	0	1	0	0	1	1	0	0	1	1	1	0	1	1	0	0	0	0	0	0	0	0	0	0	0	0	0	.
SURF1	9	136219300	136219300	T	AT	splice	.	.	.	P	0	0	0	1	0	0	1	1	0	0	0	1	0	0	1	0	0	0	0	0	0	0	0	0	0	0	0	0	.
SURF1	9	136220749	136220749	C	T	missense	.	26	0	P	0	0	0	1	0	0	1	1	0	0	0	1	0	1	1	0	0	0	0	0	0	0	0	0	0	0	0	0	.
MYH7	14	23899016	23899016	C	T	missense	.	35	0	LP	0	0	0	0	0	1	1	0	0	0	0	0	1	1	1	1	0	0	0	0	0	0	0	0	0	0	0	0	.
MTO1	6	74191784	74191784	G	A	missense	3.229e-05	34	0.001	P	0	0	0	1	0	1	1	1	0	0	0	1	0	1	1	1	0	0	0	0	0	0	0	0	0	0	0	0	.
MTO1	6	74191827	74191827	G	A	missense	3.229e-05	35	0	P	0	0	0	1	0	1	1	1	0	0	0	1	0	1	1	0	0	0	0	0	0	0	0	0	0	0	0	0	.
MYH2	17	10433256	10433256	T	G	missense	.	14.58	0.001	P	0	0	1	0	0	1	1	0	0	0	1	0	0	1	1	0	0	0	0	0	0	0	0	0	0	0	0	0	.
LYRM7	5	130522808	130522808	T	C	splice	.	.	.	P	0	0	0	1	0	0	1	1	0	0	0	1	0	1	1	0	0	0	0	0	0	0	0	0	0	0	0	0	.
HSD17B10	X	53458824	53458824	C	G	missense	.	27.4	0	P	0	0	0	1	0	1	1	0	0	0	0	0	1	1	1	0	0	0	0	0	0	0	0	0	0	0	0	0	.
POLG	15	89872271	89872271	C	T	missense	3.23e-05	35	0	P	0	0	0	1	0	1	1	1	0	0	0	1	0	1	1	1	0	0	0	0	0	0	0	0	0	0	0	0	.
CLCN2	3	184072447	184072447	G	AA	splice	.	.	.	LP	0	0	0	1	0	0	1	1	0	0	0	0	0	0	1	0	0	0	0	0	0	0	0	0	0	0	0	0	.
DNM1L	12	32863921	32863921	C	G	missense	.	29.4	0	P	0	0	0	1	0	1	1	0	0	0	0	0	0	1	1	0	0	0	0	0	0	0	0	0	0	0	0	0	.
ANO5	11	22239825	22239825	C	T	missense	0.0002	35	0.006	LP	0	0	0	0	0	0	1	1	0	0	0	0	0	1	0	1	0	0	0	0	0	0	0	0	1	0	0	0	.
CPT2	1	53668099	53668099	C	T	missense	0.0013	34	0.001	P	0	0	0	1	0	0	1	1	0	0	0	0	0	1	1	1	0	0	0	0	0	0	0	1	0	0	0	0	.
RANBP2	2	109368449	109368449	C	T	splice	.	20.2	0.125	LP	0	0	0	1	0	0	1	0	0	0	0	1	0	0	1	1	0	0	0	0	0	0	0	0	0	0	0	0	.
LZTR1	22	21344754	21344754	C	T	missense	.	33	0.002	P	0	0	1	0	0	1	1	0	0	0	1	0	0	1	1	0	0	0	0	0	0	0	0	0	0	0	0	0	.
PUF60	8	144899118	144899118	G	A	nonsense	.	41	.	P	1	0	0	0	0	0	1	0	0	0	0	0	0	1	1	1	0	0	0	0	0	0	0	0	0	0	0	0	.
ECHS1	10	135180429	135180429	C	T	missense	3.231e-05	32	0.009	P	0	0	0	1	0	1	1	1	0	0	0	1	1	1	1	1	0	0	0	0	0	0	0	0	0	0	0	0	.
ECHS1	10	135182465	135182465	T	C	missense	9.692e-05	18.33	0.212	P	0	0	0	1	0	1	1	1	0	0	0	1	1	0	1	1	0	0	0	0	0	0	0	0	0	0	0	0	.
DNAJC30	7	73097602	73097602	T	C	missense	0.0022	25.3	0	P	0	0	0	1	0	1	0	1	0	0	0	0	0	1	1	1	0	0	0	0	0	0	0	1	0	0	0	0	PMID: 33465056
NDUFS8	11	67800607	67800607	C	T	missense	.	35	0	P	0	0	0	1	0	0	1	1	0	0	0	1	1	1	1	1	0	0	0	0	0	0	0	0	0	0	0	0	PMID: 22499348
NDUFS8	11	67803823	67803823	C	A	missense	.	32	0	P	0	0	0	1	0	1	1	1	0	0	0	1	1	1	1	1	0	0	0	0	0	0	0	0	0	0	0	0	PMID: 22499348
NDUFS3	11	47603988	47603988	C	T	missense	.	35	0	P	0	0	0	1	0	1	1	1	0	0	0	0	1	1	1	1	0	0	0	0	0	0	0	0	0	0	0	0	PMID: 22499348
MTFMT	15	65295576	65295576	G	A	nonsense	9.692e-05	42	.	P	0	0	0	1	0	0	1	1	0	0	0	1	0	1	1	1	0	0	0	0	0	0	0	0	0	0	0	0	PMID: 22499348
GTPBP3	19	17452408	17452408	G	A	missense	.	31	0.007	P	0	0	0	1	0	1	1	1	0	0	0	1	0	0	1	1	0	0	0	0	0	0	0	0	0	0	0	0	PMID: 25434004
BOLA3	2	74369457	74369457	A	T	missense	.	33	0.001	P	0	0	0	1	0	0	1	1	0	0	0	1	0	1	1	1	1	0	0	0	0	0	0	0	0	0	0	0	PMID: 22562699
NUBPL	14	32319369	32319369	G	T	missense	.	25.4	0	P	0	0	0	1	0	1	1	1	0	0	0	1	0	1	1	0	0	0	0	0	0	0	0	0	0	0	0	0	.
MGME1	20	17950958	17950958	G	A	nonsense	.	38	.	P	1	0	0	1	0	0	1	1	0	0	0	1	0	1	1	1	0	0	0	0	0	0	0	0	0	0	0	0	PMID: 23313956
FBXL4	6	99323341	99323341	A	T	missense	.	29.4	0.001	P	0	0	0	1	0	1	1	1	0	0	0	0	0	0	1	1	0	0	0	0	0	0	0	0	0	0	0	0	PMID: 25868664
PDHA1	X	19377039	19377039	G	A	missense	.	28.5	0	LP	0	0	0	0	0	1	1	0	0	0	0	1	0	1	1	1	1	0	0	0	0	0	0	0	0	0	0	0	.
ECHS1	10	135184121	135184121	C	G	missense	.	6.393	0.092	LP	0	0	0	0	0	1	1	1	0	0	0	1	1	0	1	1	0	0	0	1	0	0	0	0	0	0	0	0	.
LIG3	17	33310110	33310110	G	A	nonsense	.	35	.	P	0	0	0	1	0	0	1	1	0	0	0	1	0	1	1	1	0	0	0	0	0	0	0	0	0	0	0	0	DOI:https://doi.org/10.1101/2021.03.09.21253187
AGK	7	141311003	141311003	T	G	nonsense	.	37	.	P	1	0	0	1	0	0	1	1	0	0	0	1	0	1	1	1	0	0	0	0	0	0	0	0	0	0	0	0	PMID: 22284826
AGK	7	141341162	141341162	C	T	nonsense	.	40	.	P	1	0	0	1	0	0	1	1	0	0	0	1	0	1	1	1	0	0	0	0	0	0	0	0	0	0	0	0	PMID: 22284826
GPD1	12	50501855	50501855	G	A	missense	.	31	0	LP	0	0	0	0	0	1	1	1	0	0	0	0	0	1	1	0	0	0	0	0	0	0	0	0	0	0	0	0	.
TRMU	22	46749726	46749726	G	A	missense	0.0002	25.9	0.015	P	0	0	0	1	0	1	1	1	0	0	0	0	0	1	1	1	0	0	0	0	0	0	0	0	0	0	0	0	.
SLC25A10	17	79682598	79682598	A	T	nonsense	.	40	.	P	1	0	0	1	0	0	1	1	0	0	0	1	0	1	1	1	0	0	0	0	0	0	0	0	0	0	0	0	PMID: 29211846
SLC25A10	17	79684843	79684843	C	T	missense	0.0006	16.02	.	P	0	0	0	1	0	0	1	1	0	0	0	1	0	0	1	1	1	0	0	0	0	0	0	0	0	0	0	0	PMID: 29211846
DNAJC3	13	96412327	96412327	C	T	nonsense	3.23e-05	41	.	P	1	0	0	1	0	0	1	1	0	0	0	1	0	1	1	1	0	0	0	0	0	0	0	0	0	0	0	0	PMID: 25466870
ACAD9	3	128628984	128628984	G	A	missense	6.459e-05	24.2	0.131	P	0	0	0	1	0	1	1	1	0	0	0	1	0	0	1	1	0	0	0	0	0	0	0	0	0	0	0	0	PMID: 30025539
SLC52A2	8	145583520	145583520	T	C	missense	.	23.7	0.001	P	0	0	0	1	0	0	1	1	0	0	0	1	0	1	1	1	0	0	0	0	0	0	0	0	0	0	0	0	PMID: 22864630
SLC52A2	8	145584264	145584264	T	C	missense	3.235e-05	24.4	0.011	P	0	0	0	1	0	0	1	1	0	0	0	1	0	1	1	1	0	0	0	0	0	0	0	0	0	0	0	0	PMID: 22864630
ATAD3A	1	1459235	1459235	G	C	missense	.	28.2	0.002	P	0	0	0	1	0	1	1	1	0	0	0	1	0	1	1	0	0	0	0	0	0	0	0	0	0	0	0	0	.
AARS2	6	44272809	44272809	G	A	nonsense	.	35	.	P	1	0	0	1	0	0	1	1	0	0	0	1	0	0	1	1	0	0	0	0	0	0	0	0	0	0	0	0	PMID: 24808023
AARS2	6	44280912	44280912	A	C	missense	.	31	0	P	0	0	0	1	0	1	1	1	0	0	0	1	0	1	1	1	0	0	0	0	0	0	0	0	0	0	0	0	PMID: 24808023
EARS2	16	23546665	23546665	T	C	missense	.	25.9	0	P	0	0	0	1	0	1	1	1	0	0	0	1	0	0	1	1	0	0	0	0	0	0	0	0	0	0	0	0	PMID: 22492562
VARS2	6	30886628	30886628	C	T	missense	.	31	0	P	0	0	0	1	0	1	1	1	0	0	0	1	0	1	1	1	0	0	0	0	0	0	0	0	0	0	0	0	PMID: 24827421
CARS2	13	111299500	111299500	T	C	missense	9.697e-05	0.001	0.933	P	0	0	0	1	0	0	1	1	0	0	0	1	0	0	1	0	0	0	0	1	0	0	0	0	0	0	0	0	.
CARS2	13	111335448	111335448	T	G	missense	.	23.2	0.13	P	0	0	0	1	0	1	1	1	0	0	0	1	0	0	1	0	0	0	0	0	0	0	0	0	0	0	0	0	.
RDH11	14	68156956	68156956	T	G	missense	.	28.3	0.001	P	0	0	0	1	0	1	1	1	0	0	0	1	0	1	1	0	1	0	0	0	0	0	0	0	0	0	0	0	.
MT-ND5	M	12706	12706	T	C	mtDNA_point	.	.	.	P	0	0	1	1	0	0	1	0	0	0	1	0	0	0	1	1	0	0	0	0	0	0	0	0	0	0	0	0	.
ADAR	1	154573698	154573698	G	A	nonsense	.	36	.	P	1	0	0	0	0	0	1	1	0	0	0	1	0	1	1	1	0	0	0	0	0	0	0	0	0	0	0	0	.
ADAR	1	154574541	154574541	G	C	missense	0.0016	23.9	0	LP	0	0	0	0	0	1	1	1	0	0	0	1	0	1	1	1	0	0	0	0	0	0	0	0	1	0	0	0	.
MTFMT	15	65316100	65316100	G	A	missense	.	34	0	P	0	0	0	1	0	1	1	1	0	0	0	1	0	1	1	1	0	0	0	0	0	0	0	0	0	0	0	0	PMID: 24461907
GFM1	3	158364562	158364562	G	C	missense	.	26.9	0	P	0	0	0	1	0	1	1	1	0	0	0	1	0	1	1	0	0	0	0	0	0	0	0	0	0	0	0	0	.
ECHS1	10	135184189	135184189	C	T	missense	.	34	0	P	0	0	0	1	0	1	1	1	0	0	0	1	1	1	1	1	0	0	0	0	0	0	0	0	0	0	0	0	PMID: 26000322
NBAS	2	15534444	15534444	A	G	missense	.	31	0.002	P	0	0	0	1	0	1	1	1	0	0	0	1	0	0	1	1	0	0	0	0	0	0	0	0	0	0	0	0	PMID: 26073778
NBAS	2	15542353	15542353	G	A	nonsense	3.232e-05	37	.	P	1	0	0	1	0	0	1	1	0	0	0	1	0	1	1	1	0	0	0	0	0	0	0	0	0	0	0	0	PMID: 26073778
ELAC2	17	12899964	12899964	G	A	missense	.	32	0.001	P	0	0	0	1	0	1	1	1	0	0	0	1	0	1	1	1	0	0	0	0	0	0	0	0	0	0	0	0	PMID: 23849775
ELAC2	17	12915028	12915028	G	A	nonsense	.	36	.	P	1	0	0	1	0	0	1	1	0	0	0	1	0	1	1	1	0	0	0	0	0	0	0	0	0	0	0	0	PMID: 23849775
ACAD9	3	128628894	128628894	C	T	missense	.	35	0	P	0	0	0	1	0	1	1	1	0	0	0	1	0	0	1	1	0	0	0	0	0	0	0	0	0	0	0	0	PMID: 22499348
TRMT5	14	61442481	61442481	T	C	missense	.	24	0	P	0	0	0	1	0	1	1	1	0	0	0	1	0	0	1	1	0	0	0	0	0	0	0	0	0	0	0	0	PMID: 26189817
G6PC	17	41055964	41055964	C	T	missense	0.0002	35	0	LP	0	0	0	0	0	1	1	1	0	0	0	0	0	1	0	1	0	0	0	0	0	0	0	0	0	0	0	0	.
DHTKD1	10	12111033	12111033	A	G	missense	.	15.24	0	P	0	0	0	1	0	0	1	1	0	0	0	1	0	0	1	1	1	0	0	0	0	0	0	0	0	0	0	0	PMID: 23141293
DHTKD1	10	12154929	12154929	G	A	missense	0.0015	25.1	0.006	P	0	0	0	1	0	1	1	1	0	0	0	1	0	0	1	1	1	0	0	0	0	0	0	0	0	0	0	0	PMID: 23141293
EPG5	18	43460159	43460159	A	G	missense	.	24.7	0.003	LP	0	0	0	1	0	0	1	1	0	0	0	0	0	0	1	0	1	0	0	0	0	0	0	0	0	0	0	0	.
FOXRED1	11	126143238	126143238	T	C	missense	.	24.9	0.001	P	0	0	0	1	0	1	1	1	0	0	0	0	0	1	1	0	0	0	0	0	0	0	0	0	0	0	0	0	.
UNC80	2	210694004	210694004	C	T	nonsense	.	42	.	P	1	0	0	0	0	0	1	1	0	0	0	1	0	1	1	1	0	0	0	0	0	0	0	0	0	0	0	0	.
CLPP	19	6366374	6366374	G	A	missense	.	28.5	0.018	P	0	0	0	1	0	1	1	1	0	0	0	1	0	1	1	1	0	0	0	0	0	0	0	0	0	0	0	0	PMID: 28604674
IARS2	1	220311332	220311332	G	A	missense	0.0014	33	.	P	0	0	0	1	0	1	1	1	0	0	0	1	0	0	1	0	0	0	0	0	0	1	0	0	0	0	0	0	.
ACAD9	3	128628254	128628254	G	A	missense	3.231e-05	26.2	0.032	P	0	0	0	1	0	1	1	1	0	0	0	1	0	1	1	1	0	0	0	0	0	0	0	0	0	0	0	0	PMID: 30025539
ELAC2	17	12917786	12917786	A	G	missense	.	32	0	P	0	0	0	1	0	1	1	1	0	0	0	1	0	0	1	1	0	0	0	0	0	0	0	0	0	0	0	0	PMID: 23849775
AGK	7	141313964	141313964	C	T	nonsense	3.234e-05	41	.	P	1	0	0	1	0	0	1	1	0	0	0	0	0	1	1	1	0	0	0	0	0	0	0	0	0	0	0	0	PMID: 25208612
PRPS1	X	106882608	106882608	A	C	missense	.	28.3	0	LP	0	0	0	0	0	1	1	1	0	0	0	0	1	1	1	1	0	0	0	0	0	0	0	0	0	0	0	0	PMID: 32781272
MDH2	7	75684190	75684190	G	A	missense	3.229e-05	34	0	P	0	0	1	1	0	1	1	1	0	0	1	1	0	1	1	1	0	0	0	0	0	0	0	0	0	0	0	0	PMID: 27989324
MDH2	7	75687365	75687365	C	T	missense	.	34	0	P	0	0	1	1	0	1	1	1	0	0	1	1	0	1	1	1	0	0	0	0	0	0	0	0	0	0	0	0	PMID: 27989324
ACAD9	3	128627047	128627047	G	A	missense	.	35	0.001	P	0	0	0	1	0	1	1	1	0	0	0	1	0	1	1	1	0	0	0	0	0	0	0	0	0	0	0	0	PMID: 26669660
PRPS1	X	106884208	106884208	A	T	missense	.	24.8	0	LP	0	0	0	0	0	1	1	0	0	0	0	0	1	1	1	1	0	0	0	0	0	0	0	0	0	0	0	0	PMID: 32781272
FARSB	2	223496325	223496325	T	C	missense	.	27.1	0.001	LP	0	0	0	0	0	1	1	1	0	0	0	1	0	0	1	1	0	0	0	0	0	0	0	0	0	0	0	0	PMID: 29979980
FARSB	2	223507613	223507613	A	G	missense	.	27.2	0	LP	0	0	0	0	0	1	1	1	0	0	0	1	0	1	1	1	0	0	0	0	0	0	0	0	0	0	0	0	PMID: 29979980
APOPT1	14	104038032	104038032	C	T	nonsense	6.455e-05	38	.	P	1	0	0	1	0	0	1	1	0	0	0	1	0	1	1	1	0	0	0	0	0	0	0	0	0	0	0	0	PMID: 25175347
TARS2	1	150469028	150469028	C	T	missense	.	34	0	P	0	0	0	1	0	1	1	1	0	0	0	1	0	1	1	1	0	0	0	0	0	0	0	0	0	0	0	0	PMID: 24827421
WARS2	1	119575563	119575563	C	T	missense	3.228e-05	24.4	0.057	P	0	0	0	1	0	0	1	1	0	0	0	1	0	0	1	1	0	0	0	0	0	0	0	0	0	0	0	0	PMID: 28905505
WARS2	1	119619090	119619090	G	C	missense	.	24.4	0	P	0	0	0	1	0	1	1	1	0	0	0	1	0	0	1	1	0	0	0	1	0	0	0	0	0	0	0	0	PMID: 28905505
NDUFAF6	8	96037238	96037238	T	C	missense	.	21.9	0	P	0	0	0	1	0	0	1	1	0	0	0	1	0	1	1	1	0	0	0	0	0	0	0	0	0	0	0	0	.
NDUFAF6	8	96057827	96057827	G	C	missense	6.461e-05	27	0.007	P	0	0	0	1	0	1	1	1	0	0	0	1	0	0	1	1	0	0	0	0	0	0	0	0	0	0	0	0	.
ACAD9	3	128622922	128622922	G	C	missense	.	34	0.001	P	0	0	0	1	0	1	1	1	0	0	0	1	0	1	1	1	0	0	0	0	0	0	0	0	0	0	0	0	PMID: 30025539
ACAD9	3	128628895	128628895	G	A	missense	.	33	0.003	P	0	0	0	1	0	1	1	1	0	0	0	1	0	1	1	1	0	0	0	0	0	0	0	0	0	0	0	0	PMID: 30025539
MCOLN1	19	7593098	7593098	C	T	nonsense	.	29.6	.	P	1	0	0	1	0	0	1	1	0	0	0	1	0	0	1	1	0	0	0	0	0	0	0	0	0	0	0	0	PMID: 28604674
ACAD9	3	128625051	128625051	G	A	missense	.	33	0	P	0	0	0	1	0	1	1	1	0	0	0	1	0	1	1	1	0	0	0	0	0	0	0	0	0	0	0	0	PMID: 30025539
ACAD9	3	128628253	128628253	C	T	missense	9.692e-05	33	0	P	0	0	0	1	0	1	1	1	0	0	0	1	0	0	1	1	0	0	0	0	0	0	0	0	0	0	0	0	PMID: 30025539
FBXL4	6	99323299	99323299	T	C	missense	.	23.3	0	P	0	0	0	1	0	1	1	1	0	0	0	0	0	0	1	1	0	0	0	0	0	0	0	0	0	0	0	0	PMID: 28940506
ADK	10	76430019	76430019	T	C	missense	.	29.6	0	LP	0	0	0	0	0	1	1	1	0	0	0	1	1	1	1	0	0	0	0	0	0	0	0	0	0	0	0	0	.
MTO1	6	74191932	74191932	G	A	missense	0.0003	35	0.001	P	0	0	0	1	0	1	1	1	0	0	0	1	0	1	1	1	0	0	0	0	0	0	0	0	0	0	0	0	PMID: 29331171
PDHA1	X	19371236	19371236	C	T	missense	.	35	0	P	0	0	1	1	0	1	1	0	0	0	1	0	0	1	1	1	1	0	0	0	0	0	0	0	0	0	0	0	.
FBXL4	6	99365494	99365494	A	G	missense	.	23.7	0.003	P	0	0	0	1	0	0	1	1	0	0	0	1	0	0	1	1	0	0	0	0	0	0	0	0	0	0	0	0	PMID: 25868664
FBXL4	6	99374759	99374759	T	A	nonsense	.	36	.	P	1	0	0	1	0	0	1	1	0	0	0	1	0	1	1	1	0	0	0	0	0	0	0	0	0	0	0	0	PMID: 25868664
NDUFS8	11	67800706	67800706	C	T	missense	.	28	0	P	0	0	0	1	0	1	1	1	0	0	0	1	1	1	1	0	0	0	0	0	0	0	0	0	0	0	0	0	.
NDUFS8	11	67804001	67804001	G	A	missense	.	23.5	0	P	0	0	0	1	0	0	1	1	0	0	0	1	1	1	1	0	0	0	0	0	0	0	0	0	0	0	0	0	.
COQ8A	1	227169829	227169829	G	C	missense	.	28.7	0.001	P	0	0	0	1	0	0	1	1	0	0	0	1	0	1	1	0	0	0	0	0	0	0	0	0	0	0	0	0	.
COQ8A	1	227174299	227174299	C	T	missense	3.235e-05	32	0	P	0	0	0	1	0	0	1	1	0	1	0	1	0	1	1	0	0	0	0	0	0	0	0	0	0	0	0	0	.
ACAD9	3	128625067	128625067	A	G	missense	.	31	0	P	0	0	0	1	0	1	1	1	0	0	0	1	0	1	1	1	0	0	0	0	0	0	0	0	0	0	0	0	PMID: 30025539
NFU1	2	69627648	69627648	C	T	missense	.	34	0	P	0	0	0	1	0	1	1	1	0	0	0	1	0	1	1	1	0	0	0	0	0	0	0	0	0	0	0	0	PMID: 25918518
NFU1	2	69627651	69627651	C	T	missense	.	34	0	P	0	0	0	1	0	1	1	1	0	0	0	1	0	1	1	1	0	0	0	0	0	0	0	0	0	0	0	0	PMID: 25918518
IARS	9	94985660	94985660	A	T	missense	.	24.1	0.012	P	0	0	0	1	0	0	1	1	0	0	0	1	0	0	1	1	0	0	0	0	0	0	0	0	0	0	0	0	PMID: 27426735
IARS	9	95032219	95032219	G	A	nonsense	.	38	.	P	1	0	0	1	0	0	1	1	0	0	0	1	0	1	1	1	0	0	0	0	0	0	0	0	0	0	0	0	PMID: 27426735
ALDH18A1	10	97371135	97371135	G	T	nonsense	.	48	.	P	1	0	0	1	0	0	1	1	0	0	0	1	0	1	1	1	0	0	0	0	0	0	0	0	0	0	0	0	PMID: 28604674
ALDH18A1	10	97373558	97373558	G	A	missense	.	34	0.001	P	0	0	0	1	0	1	1	1	0	0	0	1	0	1	1	1	0	0	0	0	0	0	0	0	0	0	0	0	PMID: 28604674
NDUFAF2	5	60241173	60241173	A	T	nonsense	.	37	.	P	0	0	0	1	0	0	1	1	0	0	0	0	0	1	1	0	0	0	0	0	0	0	0	0	0	0	0	0	.
GTPBP3	19	17449435	17449435	A	T	missense	.	32	0	P	0	0	0	1	0	1	1	1	0	0	0	1	0	1	1	1	0	0	0	0	0	0	0	0	0	0	0	0	PMID: 25434004
GTPBP3	19	17450398	17450398	G	C	missense	6.473e-05	30	0.003	P	0	0	0	1	0	1	1	1	0	0	0	1	0	0	1	1	0	0	0	0	0	0	0	0	0	0	0	0	PMID: 25434004
NDUFS2	1	161180389	161180389	T	C	missense	.	26.6	0	P	0	0	0	1	0	1	1	1	0	0	0	1	0	1	1	0	0	0	0	0	0	0	0	0	0	0	0	0	.
NDUFS2	1	161183978	161183978	C	T	missense	.	33	0	P	0	0	0	1	0	1	1	1	0	0	0	1	0	1	1	0	0	0	0	0	0	0	0	0	0	0	0	0	.
NFU1	2	69627594	69627594	C	A	missense	3.229e-05	34	0	P	0	0	0	1	0	1	1	1	0	0	0	0	0	1	1	1	0	0	0	0	0	0	0	0	0	0	0	0	.
NSUN3	3	93803123	93803123	C	T	nonsense	.	32	.	P	0	0	0	1	0	0	1	1	0	0	0	0	0	0	1	1	0	0	0	0	0	0	0	0	0	0	0	0	PMID: 27356879
MT-ND1	M	3496	3496	G	A	mtDNA_point	.	.	.	LP	0	0	0	1	0	0	1	0	0	0	0	0	0	0	0	0	0	0	0	0	0	0	0	0	0	0	0	0	.
EARS2	16	23546256	23546256	G	T	missense	.	24.4	0	P	0	0	0	1	0	1	1	1	0	0	0	0	0	0	1	0	0	0	0	0	0	0	0	0	0	0	0	0	.
TPK1	7	144150706	144150706	C	G	missense	.	28.5	0.042	P	0	0	0	1	0	1	1	1	0	0	0	0	0	1	1	1	0	0	0	0	0	0	0	0	0	0	0	0	.
C1QBP	17	5336361	5336361	G	A	missense	.	24.4	0.004	P	0	0	0	1	0	0	1	1	0	0	0	0	1	1	1	1	0	0	0	0	0	0	0	0	0	0	0	0	PMID: 28942965
ACAD9	3	128612446	128612446	T	C	missense	.	25.8	0.033	P	0	0	0	1	0	1	1	1	0	0	0	0	0	1	1	1	0	0	0	0	0	0	0	0	0	0	0	0	PMID: 30025539
NDUFAF6	8	96044251	96044251	T	C	missense	.	26.1	0.008	P	0	0	0	1	0	1	1	1	0	0	0	1	0	1	1	1	0	0	0	0	0	0	0	0	0	0	0	0	.
GAMT	19	1398963	1398963	C	T	nonsense	.	40	.	LP	0	0	0	0	0	0	1	1	0	0	0	1	0	1	1	1	0	0	0	0	0	0	0	0	0	0	0	0	.
GAMT	19	1399792	1399792	C	T	other	0.0002	.	.	LP	0	0	0	0	0	0	1	1	0	0	0	1	0	1	1	1	0	0	0	0	0	0	0	0	0	0	0	0	.
PPA2	4	106359121	106359121	C	T	missense	0.0008	31	0.004	P	0	0	0	1	0	0	1	1	0	0	0	1	1	0	1	1	0	0	0	0	0	0	0	0	0	0	0	0	PMID: 27523597
PPA2	4	106367601	106367601	C	A	missense	0.0003	34	0	P	0	0	0	1	0	0	1	1	0	0	0	1	1	0	1	1	0	0	0	0	0	0	0	0	0	0	0	0	PMID: 27523597
TMEM126B	11	85347215	85347215	G	T	missense	0.0011	24.3	0.002	P	0	0	0	1	0	0	1	1	0	0	0	0	0	0	1	1	0	0	0	0	0	0	0	0	0	0	0	0	PMID: 27374774
MTO1	6	74190500	74190500	C	T	missense	.	33	0	P	0	0	0	1	0	1	1	1	0	0	0	0	0	1	1	1	0	0	0	0	0	0	0	0	0	0	0	0	PMID: 23929671
HEXA	15	72641504	72641504	A	C	missense	.	29.5	0.001	LP	0	0	0	0	0	1	1	1	0	0	0	0	0	1	1	1	0	0	0	0	0	0	0	0	0	0	0	0	.
ACAD9	3	128628990	128628990	G	A	missense	.	28.2	0.001	P	0	0	0	1	0	1	1	1	0	0	0	1	0	0	1	1	0	0	0	0	0	0	0	0	0	0	0	0	PMID: 30025539
ACAD9	3	128631416	128631416	A	G	missense	.	23.7	0.093	P	0	0	0	1	0	0	1	1	0	0	0	1	0	1	1	1	0	0	0	0	0	0	0	0	0	0	0	0	PMID: 30025539
DNAJC12	10	69571364	69571364	C	G	missense	.	33	0	LP	0	0	0	0	0	1	1	1	0	0	0	0	0	1	0	1	0	0	0	0	0	0	0	0	0	0	0	0	.
TBCK	4	107169402	107169402	C	G	missense	.	29.2	0	LP	0	0	0	0	0	1	1	1	0	0	0	0	0	1	0	0	1	0	0	0	0	0	0	0	0	0	0	0	.
FBXL4	6	99374420	99374420	C	T	missense	3.229e-05	33	0	P	0	0	0	1	0	0	1	1	0	0	0	0	0	0	1	1	0	0	0	0	0	0	0	0	0	0	0	0	PMID: 25868664
NDUFV2	18	9124949	9124949	G	A	missense	.	34	0	P	0	0	0	1	0	1	1	1	0	0	0	0	0	1	1	0	0	0	0	0	0	0	0	0	0	0	0	0	.
COQ4	9	131094462	131094462	C	G	missense	.	34	0.003	P	0	0	0	1	0	0	1	1	0	0	0	1	0	0	1	1	0	0	0	0	0	0	0	0	0	0	0	0	PMID: 25658047
SLC25A3	12	98989312	98989312	G	T	missense	.	28.6	0	P	0	0	0	1	0	1	1	1	0	0	0	0	0	1	1	0	0	0	0	0	0	0	0	0	0	0	0	0	.
PCYT2	17	79862804	79862804	G	A	nonsense	6.477e-05	36	.	LP	0	0	0	0	0	0	1	1	0	0	0	0	0	1	1	0	0	0	0	0	0	0	0	0	0	0	0	0	.
POLG	15	89860699	89860699	T	A	missense	.	32	0.002	P	0	0	0	1	0	0	1	1	0	0	0	1	0	1	1	0	0	0	0	0	0	0	0	0	0	0	0	0	.
TRMU	22	46739249	46739249	T	G	nonsense	.	36	.	P	1	0	0	1	0	0	1	1	0	0	0	1	0	0	1	0	0	0	0	0	0	0	0	0	0	0	0	0	.
MTO1	6	74190490	74190490	A	T	missense	.	29.1	0.001	P	0	0	0	1	0	1	1	1	0	1	0	1	0	1	1	1	0	0	0	0	0	0	0	0	0	0	0	0	PMID: 25552653
NGLY1	3	25775422	25775422	T	A	nonsense	0.0002	40	.	P	1	0	0	0	0	0	1	1	0	0	0	1	0	1	1	1	0	0	0	0	0	0	0	0	0	0	0	0	.
TAZ	X	153641586	153641586	G	A	missense	.	34	0	P	0	0	0	1	0	1	1	1	0	1	0	0	0	1	1	1	0	0	0	0	0	0	0	0	0	0	0	0	PMID: 26724946
FBXL4	6	99365446	99365446	T	A	missense	.	27.9	0.001	P	0	0	0	1	0	0	1	1	0	0	0	0	0	0	1	1	0	0	0	0	0	0	0	0	0	0	0	0	PMID: 25868664
NGLY1	3	25778906	25778906	G	A	missense	3.232e-05	35	0	LP	0	0	0	0	0	1	1	1	0	0	0	1	0	0	1	0	1	0	0	0	0	0	0	0	0	0	0	0	.
UNC80	2	210683829	210683829	G	C	missense	0.0015	23.1	0.077	LP	0	0	0	0	0	0	1	1	0	0	0	1	0	0	1	1	0	0	0	0	0	0	0	0	0	0	0	0	.
UNC80	2	210818949	210818949	C	A	missense	.	33	0.002	LP	0	0	0	0	0	0	1	1	0	0	0	1	0	0	1	0	0	0	0	0	0	0	0	0	0	0	0	0	.
NDUFA9	12	4778982	4778982	G	A	missense	.	29.4	0	P	0	0	0	1	0	1	1	1	0	0	0	1	0	1	1	0	0	0	0	0	0	0	0	0	0	0	0	0	.
NDUFA9	12	4796200	4796200	C	T	missense	.	27.1	0.017	P	0	0	0	1	0	0	1	1	0	0	0	1	0	0	1	0	0	0	0	0	0	0	0	0	0	0	0	0	.
TANGO2	22	20043503	20043503	C	T	nonsense	.	37	.	P	1	0	0	1	0	0	1	1	0	0	0	0	0	1	1	1	0	0	0	0	0	0	0	0	0	0	0	0	.
CHAT	10	50828580	50828580	C	G	missense	.	32	0.026	LP	0	0	0	0	0	0	1	1	0	1	0	1	0	1	1	0	0	0	0	0	0	0	0	0	0	0	0	0	.
CHAT	10	50835781	50835781	C	T	missense	9.684e-05	33	0	LP	0	0	0	0	0	0	1	1	0	0	0	1	0	1	1	1	0	0	0	0	0	0	0	0	0	0	0	0	.
GTPBP3	19	17449443	17449443	G	C	missense	.	26.6	0.005	P	0	0	0	1	0	1	1	1	0	0	0	1	0	0	1	1	0	0	0	0	0	0	0	0	0	0	0	0	PMID: 25434004
NBAS	2	15601334	15601334	G	T	missense	.	29.5	0.001	LP	0	0	0	0	0	1	1	1	0	0	0	1	0	0	1	1	0	0	0	0	0	0	0	0	0	0	0	0	PMID: 26073778
NBAS	2	15615965	15615965	C	T	nonsense	.	41	.	P	1	0	0	0	0	0	1	1	0	0	0	1	0	1	1	1	0	0	0	0	0	0	0	0	0	0	0	0	PMID: 26073778
HMGCS2	1	120295238	120295238	G	A	nonsense	.	38	.	P	1	0	0	1	0	0	1	1	0	0	0	1	0	0	1	0	0	0	0	0	0	0	0	0	0	0	0	0	.
HMGCS2	1	120302538	120302538	C	T	missense	0.0005	34	0	P	0	0	0	1	0	1	1	1	0	0	0	1	0	1	1	1	0	0	0	0	0	0	0	0	0	0	0	0	.
NDUFS6	5	1802459	1802459	A	T	nonsense	.	36	.	P	1	0	0	1	0	0	1	1	0	0	0	1	0	0	1	0	0	0	0	0	0	0	0	0	0	0	0	0	.
FOXRED1	11	126147384	126147384	G	A	missense	3.232e-05	27.9	0.003	P	0	0	0	1	0	1	1	1	0	0	0	1	0	1	1	0	0	0	0	0	0	0	0	0	0	0	0	0	.
YARS2	12	32903039	32903039	C	T	missense	3.231e-05	26.2	0.002	P	0	0	0	1	0	1	1	1	0	0	0	1	0	0	1	1	0	0	0	0	0	0	0	0	0	0	0	0	PMID: 28395030
SERAC1	6	158535861	158535861	A	C	nonsense	.	37	.	P	1	0	0	1	0	0	1	1	0	0	0	0	0	0	1	1	0	0	0	0	0	0	0	0	0	0	0	0	PMID: 29205472
NDUFAF2	5	60394822	60394822	G	A	nonsense	.	36	.	P	1	0	0	1	0	0	1	1	0	0	0	1	0	1	1	1	0	0	0	0	0	0	0	0	0	0	0	0	.
PET100	19	7696362	7696362	C	T	nonsense	.	35	.	P	0	0	0	1	0	0	1	1	0	0	0	0	0	1	1	1	0	0	0	0	0	0	0	0	0	0	0	0	PMID: 25293719
ETFDH	4	159627406	159627406	G	C	missense	.	23.3	0.012	P	0	0	0	1	0	1	1	1	0	0	0	0	0	1	1	0	0	0	0	0	0	0	0	0	0	0	0	0	.
NDUFS4	5	52954385	52954385	G	C	missense	.	29.6	0	P	0	0	0	1	0	0	1	1	0	0	0	0	0	1	1	0	1	0	0	0	0	0	0	0	0	0	0	0	.
ECHS1	10	135179546	135179546	A	G	missense	.	27.2	0.029	LP	0	0	0	0	0	1	1	1	0	0	0	1	1	0	1	1	0	0	0	0	0	0	0	0	0	0	0	0	PMID: 26000322
AARS2	6	44272249	44272249	G	A	missense	0.0003	27.4	0.002	P	0	0	0	1	0	1	1	1	0	0	0	1	0	0	1	1	0	0	0	1	0	0	0	0	0	0	0	0	.
NAXE	1	156561773	156561773	C	A	nonsense	.	36	.	P	0	0	0	1	0	0	1	1	0	0	0	1	0	1	1	1	0	0	0	0	0	0	0	0	0	0	0	0	PMID: 27616477
CCDC40	17	78023948	78023948	A	G	missense	.	25.2	0.003	LP	0	0	0	0	0	0	1	1	0	0	0	1	0	1	0	0	0	0	0	0	0	0	0	0	0	0	0	0	.
TSFM	12	58190322	58190322	C	T	missense	3.23e-05	34	0	P	0	0	0	1	0	1	1	1	0	0	0	0	0	1	1	0	0	0	0	0	0	0	0	0	0	0	0	0	.
COQ2	4	84193258	84193258	A	T	missense	.	26.1	0	P	0	0	0	1	0	0	1	1	0	0	0	0	0	1	1	0	0	0	0	0	0	0	0	0	0	0	0	0	.
AP4B1	1	114440548	114440548	G	A	nonsense	.	43	.	P	1	0	0	0	0	0	1	1	0	0	0	1	0	1	1	1	0	0	0	0	0	0	0	0	0	0	0	0	.
VARS2	6	30888503	30888503	G	T	nonsense	.	38	.	P	0	0	0	1	0	0	1	1	0	0	0	1	0	1	1	1	0	0	0	0	0	0	0	0	0	0	0	0	PMID: 29314548
VARS2	6	30890717	30890717	G	A	missense	.	34	0.001	P	0	0	0	1	0	1	1	1	0	0	0	1	0	0	1	1	0	0	0	0	0	0	0	0	0	0	0	0	PMID: 29314548
MORC2	22	31342360	31342360	G	A	missense	.	26.3	0.044	P	0	0	1	0	0	1	1	0	0	0	1	1	0	1	1	1	0	0	0	0	0	0	0	0	0	0	0	0	.
FDXR	17	72860980	72860980	C	A	missense	3.232e-05	35	0	P	0	0	0	1	0	1	1	1	0	0	0	1	0	1	1	0	0	0	0	0	0	0	0	0	0	0	0	0	.
FDXR	17	72869035	72869035	G	C	missense	.	24.8	0.004	P	0	0	0	1	0	0	1	1	0	0	0	1	0	0	1	0	0	0	0	0	0	0	0	0	0	0	0	0	.
KIF1A	2	241722524	241722524	C	A	missense	.	22.6	0.002	LP	0	0	0	0	0	1	1	0	0	0	0	1	0	0	1	0	0	0	0	1	0	0	0	0	0	0	0	0	.
UQCC2	6	33679436	33679436	G	A	missense	.	27.3	0.008	P	0	0	0	1	0	0	1	1	0	0	0	1	0	0	1	1	0	0	0	0	0	0	0	0	0	0	0	0	PMID: 28804536
UQCC2	6	33679441	33679441	C	G	missense	.	25.2	0.031	P	0	0	0	1	0	0	1	1	0	0	0	1	0	0	1	1	0	0	0	0	0	0	0	0	0	0	0	0	PMID: 28804536
PC	11	66619352	66619352	G	A	missense	.	34	0	P	0	0	0	1	0	1	1	1	0	0	0	1	0	1	1	0	0	0	0	0	0	0	0	0	0	0	0	0	.
PC	11	66631396	66631396	C	T	missense	.	35	0	P	0	0	0	1	0	1	1	1	0	0	0	1	0	1	1	0	0	0	0	0	0	0	0	0	0	0	0	0	.
COQ4	9	131085379	131085379	T	C	missense	.	27.2	0	P	0	0	0	1	0	0	1	1	0	0	0	1	0	1	1	1	0	0	0	0	0	0	0	0	0	0	0	0	PMID: 25658047
RTN4IP1	6	107070805	107070805	G	T	missense	.	26.2	0.008	P	0	0	0	1	0	1	1	1	0	0	0	0	0	0	1	1	0	0	0	0	0	0	0	0	0	0	0	0	PMID: 29181510
ELAC2	17	12905631	12905631	G	C	missense	.	26.7	0.01	P	0	0	0	1	0	0	1	1	0	0	0	1	0	0	1	0	0	0	0	0	0	0	0	0	0	0	0	0	.
GTPBP3	19	17450037	17450037	C	A	missense	.	26.3	0.007	P	0	0	0	1	0	1	1	1	0	0	0	0	0	0	1	1	0	0	0	0	0	0	0	0	0	0	0	0	PMID: 25434004
KRAS	12	25398279	25398279	C	T	missense	3.228e-05	33	0.001	LP	0	0	0	0	0	1	1	0	0	0	0	0	0	1	1	1	0	0	0	0	0	0	0	0	0	0	0	0	.
AQP2	12	50344666	50344666	T	G	missense	.	27.9	0	LP	0	0	0	0	0	1	1	1	0	0	0	1	0	1	1	0	0	0	0	0	0	0	0	0	0	0	0	0	.
AQP2	12	50347951	50347951	C	G	missense	.	27	0.008	LP	0	0	0	0	0	1	1	1	0	1	0	1	0	1	1	0	0	0	0	0	0	0	0	0	0	0	0	0	.
FBXL4	6	99322317	99322317	C	G	missense	.	23.9	0	P	0	0	0	1	0	1	1	1	0	0	0	1	0	1	1	1	0	0	0	0	0	0	0	0	0	0	0	0	PMID: 25868664
FBXL4	6	99374549	99374549	G	A	nonsense	.	37	.	P	1	0	0	1	0	0	1	1	0	0	0	1	0	1	1	1	0	0	0	0	0	0	0	0	0	0	0	0	PMID: 25868664
SPATA5	4	123855300	123855300	G	A	missense	6.457e-05	27	0	P	0	0	0	1	0	0	1	1	0	0	0	1	0	1	1	0	0	0	0	0	0	0	0	0	0	0	0	0	.
PDHA1	X	19373617	19373617	C	G	missense	.	15.3	0.2	P	0	0	0	1	0	1	1	1	0	0	0	1	0	0	1	1	1	0	0	0	0	0	0	0	0	0	0	0	.
EPG5	18	43523146	43523146	G	A	nonsense	.	41	.	P	1	0	0	0	0	0	1	1	0	0	0	1	0	1	1	1	0	0	0	0	0	0	0	0	0	0	0	0	.
EPG5	18	43528539	43528539	T	A	nonsense	.	37	.	P	1	0	0	0	0	0	1	1	0	0	0	1	0	1	1	1	0	0	0	0	0	0	0	0	0	0	0	0	.
ECHS1	10	135184082	135184082	C	T	missense	.	24.4	0.008	LP	0	0	0	0	0	1	1	1	0	0	0	1	1	0	1	1	0	0	0	0	0	0	0	0	0	0	0	0	PMID: 26000322
PDHA1	X	19369487	19369487	G	A	missense	.	34	0.115	P	0	0	0	1	0	1	1	0	0	0	0	0	0	1	1	0	1	0	0	0	0	0	0	0	0	0	0	0	.
YARS2	12	32908112	32908112	A	C	missense	.	23.5	0.301	P	0	0	0	1	0	1	1	1	0	0	0	0	0	0	1	0	0	0	0	0	0	0	0	0	0	0	0	0	.
ATP1A3	19	42474691	42474691	C	T	missense	.	34	0	P	0	0	1	0	0	1	1	0	0	0	1	0	1	1	1	1	0	0	0	0	0	0	0	0	0	0	0	0	.
AARS2	6	44272396	44272396	G	A	missense	.	28.7	0.005	P	0	0	0	1	0	1	1	1	0	0	0	1	0	0	1	0	0	0	0	0	0	0	0	0	0	0	0	0	.
MFF	2	228220472	228220472	C	T	nonsense	.	46	.	P	1	0	0	1	0	0	1	1	0	0	0	1	0	1	1	1	0	0	0	0	0	0	0	0	0	0	0	0	PMID: 26783368
ADSSL1	14	105207568	105207568	G	A	missense	6.469e-05	34	0	LP	0	0	0	0	0	1	1	1	0	0	0	1	0	1	0	1	0	0	0	0	0	0	0	0	0	0	0	0	.
RMND1	6	151726371	151726371	C	G	stoploss	.	10.72	.	P	0	0	0	1	0	0	1	1	1	0	0	0	0	0	1	1	0	0	0	0	0	0	0	0	0	0	0	0	.
GFER	16	2035997	2035997	C	T	missense	3.23e-05	35	0	P	0	0	0	1	0	1	1	1	0	0	0	1	0	1	1	1	0	0	0	0	0	0	0	0	0	0	0	0	.
NAXE	1	156561906	156561906	C	T	nonsense	3.233e-05	40	.	P	1	0	0	1	0	0	1	1	0	0	0	1	0	1	1	1	0	0	0	0	0	0	0	0	0	0	0	0	PMID: 27616477
FBXL4	6	99353347	99353347	G	A	missense	.	32	0.001	P	0	0	0	1	0	1	1	1	0	0	0	1	0	0	1	0	0	0	0	0	0	0	0	0	0	0	0	0	.
RNASEH2B	13	51519581	51519581	G	A	missense	0.0012	19.86	0.219	LP	0	0	0	0	0	0	1	1	0	0	0	1	0	1	1	1	0	0	0	0	0	0	0	0	0	0	0	0	.
MRPL44	2	224824304	224824304	G	A	missense	.	34	0	P	0	0	0	1	0	1	1	1	0	0	0	1	0	0	1	1	0	0	0	0	0	0	0	0	0	0	0	0	PMID: 25797485
SLC25A24	1	108700104	108700104	G	A	missense	.	35	0	P	0	0	1	1	0	1	1	0	0	0	1	0	1	1	0	1	0	0	0	0	0	0	0	0	0	0	0	0	.
YARS2	12	32902970	32902970	A	G	missense	.	22.7	0.073	P	0	0	0	1	0	1	1	1	0	0	0	0	0	0	1	1	0	0	0	0	0	0	0	0	0	0	0	0	PMID: 28395030
UNC80	2	210642264	210642264	C	T	missense	.	33	0	LP	0	0	0	0	0	1	1	1	0	0	0	0	0	1	1	0	0	0	0	0	0	0	0	0	0	0	0	0	.
COQ2	4	84194751	84194751	C	T	missense	.	35	0	P	0	0	0	1	0	1	1	1	0	0	0	1	0	1	1	1	0	0	0	0	0	0	0	0	0	0	0	0	.
COQ2	4	84200234	84200234	C	T	missense	3.23e-05	27.8	0.001	P	0	0	0	1	0	1	1	1	0	0	0	1	0	1	1	1	0	0	0	0	0	0	0	0	0	0	0	0	.
RTN4IP1	6	107070806	107070806	G	A	missense	.	24.9	0.186	P	0	0	0	1	0	1	1	1	0	0	0	0	0	0	1	0	0	0	0	0	0	0	0	0	0	0	0	0	.
GFAP	17	42985443	42985443	G	A	missense	3.234e-05	22.2	0	P	0	0	1	0	0	0	1	0	0	0	1	0	0	1	1	1	0	0	0	0	0	0	0	0	0	0	0	0	.
ADAR	1	154558329	154558329	C	A	missense	.	35	0.008	LP	0	0	0	0	0	1	1	1	0	0	0	1	0	1	1	1	0	0	0	0	0	0	0	0	0	0	0	0	.
LARS	5	145510624	145510624	C	A	missense	6.461e-05	23.8	0.034	LP	0	0	0	0	0	1	1	1	0	0	0	1	0	1	0	0	0	0	0	0	0	0	0	0	0	0	0	0	.
LARS	5	145531558	145531558	A	T	missense	0.0004	29.4	0	LP	0	0	0	0	0	1	1	1	0	0	0	1	0	0	0	0	0	0	0	0	0	0	0	0	0	0	0	0	.
COQ4	9	131085414	131085414	C	T	missense	.	27.8	0	P	0	0	0	1	0	0	1	1	0	0	0	0	0	1	1	1	0	0	0	0	0	0	0	0	0	0	0	0	PMID: 25658047
SCYL1	11	65303470	65303470	A	G	missense	.	28.3	0.005	P	0	0	0	1	0	1	1	1	0	0	0	1	0	0	1	1	0	0	0	0	0	0	0	0	0	0	0	0	PMID: 29419818
SLC19A3	2	228563890	228563890	A	G	missense	3.227e-05	22.1	0.047	P	0	0	0	1	0	1	1	1	0	0	0	0	0	0	1	1	0	0	0	0	0	0	0	0	0	0	0	0	.
HIBCH	2	191109644	191109644	T	C	missense	.	28.6	0.009	P	0	0	0	1	0	1	1	1	0	0	0	0	0	0	0	0	0	0	0	0	0	0	0	0	0	0	0	0	.
ETHE1	19	44030361	44030361	C	T	missense	.	34	0.012	P	0	0	0	1	0	1	1	1	0	0	0	0	0	1	0	0	0	0	0	0	0	0	0	0	0	0	0	0	.
HSD17B10	X	53459034	53459034	G	A	missense	.	33	0	P	0	0	0	1	0	1	1	1	0	0	0	1	1	1	1	1	0	0	0	0	0	0	0	0	0	0	0	0	.
SCN8A	12	52183192	52183192	A	C	missense	.	27.1	0	P	0	0	1	0	0	1	1	0	0	0	1	0	0	1	1	1	0	0	0	0	0	0	0	0	0	0	0	0	.
FBXL4	6	99322248	99322248	T	G	missense	.	32	0	P	0	0	0	1	0	1	1	1	0	0	0	0	0	0	1	1	0	0	0	0	0	0	0	0	0	0	0	0	PMID: 25868664
LIPT2	11	74204435	74204435	A	C	missense	.	24.3	0	P	0	0	0	1	0	1	1	1	0	0	0	1	1	1	1	1	0	0	0	0	0	0	0	0	0	0	0	0	PMID: 28757203
AMER1	X	63412095	63412095	G	A	nonsense	.	35	.	P	0	0	1	0	0	0	1	0	0	0	1	0	0	0	1	1	0	0	0	0	0	0	0	0	0	0	0	0	.
NAA10	X	153199901	153199901	A	C	missense	.	25.7	0.001	LP	0	0	0	0	0	1	1	1	0	0	0	1	1	0	1	0	0	0	0	0	0	0	0	0	0	0	0	0	.
GUCY2C	12	14794100	14794100	C	A	missense	.	31	0	LP	0	0	0	0	0	1	1	1	0	0	0	1	0	1	1	0	0	0	0	0	0	0	0	0	0	0	0	0	.
HIVEP2	6	143093049	143093049	G	A	nonsense	.	39	.	P	1	0	0	1	0	0	1	1	0	0	0	1	0	1	1	1	0	0	0	0	0	0	0	0	0	0	0	0	.
ACADS	12	121176971	121176971	C	T	missense	0.0002	32	0.001	P	0	0	0	1	0	1	1	1	0	0	0	1	0	1	1	1	0	0	0	0	0	0	0	0	0	0	0	0	.
DYNC1H1	14	102452354	102452354	C	T	missense	.	34	0	P	0	0	1	0	0	1	1	0	0	0	1	0	0	1	1	1	0	0	0	0	0	0	0	0	0	0	0	0	.
EARS2	16	23555992	23555992	C	T	missense	0.0003	34	0	P	0	0	0	1	0	1	1	1	0	0	0	1	0	0	1	1	0	0	0	0	0	0	0	0	0	0	0	0	PMID: 26780086
EARS2	16	23556000	23556000	C	T	missense	.	23	0.538	P	0	0	0	1	0	1	1	1	0	0	0	1	0	0	1	1	0	0	0	0	0	0	0	0	0	0	0	0	PMID: 26780086
SPAST	2	32352087	32352087	T	A	missense	.	33	0.001	P	0	0	1	0	0	1	1	0	0	0	1	0	0	1	1	1	0	0	0	0	0	0	0	0	0	0	0	0	.
MECP2	X	153296471	153296471	G	A	nonsense	.	36	.	P	0	0	1	0	0	0	1	0	0	0	1	0	0	1	1	1	0	0	0	0	0	0	0	0	0	0	0	0	.
LIG4	13	108862784	108862784	C	T	missense	.	28.3	0	LP	0	0	0	0	0	1	1	1	0	0	0	0	0	1	1	1	0	0	0	0	0	0	0	0	0	0	0	0	.
CLPB	11	72005461	72005461	C	T	missense	.	34	0.001	LP	0	0	0	1	0	1	1	0	0	0	0	0	0	0	1	0	0	0	0	0	0	0	0	0	0	0	0	0	.
PRUNE1	1	150991126	150991126	G	A	missense	.	27.2	0	LP	0	0	0	0	0	1	1	1	0	0	0	1	0	0	1	1	0	0	0	0	0	0	0	0	0	0	0	0	PMID: 29940663
GFM2	5	74054703	74054703	T	G	missense	.	28.7	0.001	P	0	0	0	1	0	1	1	1	0	0	0	0	0	1	1	1	0	0	0	0	0	0	0	0	0	0	0	0	.
PPA2	4	106359135	106359135	G	A	missense	.	33	0	P	0	0	0	1	0	0	1	1	0	0	0	1	1	1	1	1	0	0	0	0	0	0	0	0	0	0	0	0	PMID: 27523597
ELAC2	17	12896274	12896274	C	T	missense	0.0006	35	0.008	P	0	0	0	1	0	1	1	1	0	0	0	1	0	1	1	1	0	0	0	0	0	0	0	0	0	0	0	0	.
ELAC2	17	12897071	12897071	T	C	missense	.	26.5	0	P	0	0	0	1	0	1	1	1	0	0	0	1	0	1	1	0	0	0	0	0	0	0	0	0	0	0	0	0	.
AARS	16	70286793	70286793	C	T	missense	.	32	0.013	LP	0	0	0	0	0	1	1	1	0	0	0	1	0	1	0	0	0	0	0	0	0	0	0	0	0	0	0	0	.
AARS	16	70302257	70302257	G	A	nonsense	.	37	.	P	1	0	0	0	0	0	1	1	0	0	0	1	0	1	0	0	0	0	0	0	0	0	0	0	0	0	0	0	.
MORC2	22	31338150	31338150	G	A	missense	.	26.5	0.005	P	0	0	1	0	0	1	1	0	0	0	1	0	0	0	1	0	0	0	0	0	0	0	0	0	0	0	0	0	.
MT-ATP6	M	9176	9176	T	C	mtDNA_point	.	.	.	LP	0	0	0	1	0	0	1	0	0	0	0	1	0	0	0	0	0	0	0	0	0	0	0	0	0	0	0	0	.
KCNQ2	20	62071037	62071037	C	G	missense	.	33	0.016	P	0	0	1	0	0	1	1	0	0	0	1	0	0	1	1	1	0	0	0	0	0	0	0	0	0	0	0	0	.
MT-ND6	M	14487	14487	T	C	mtDNA_point	.	25.8	0	LP	0	0	0	1	0	0	1	0	0	0	0	1	0	1	0	0	0	0	0	0	0	0	0	0	0	0	0	0	.
ECHS1	10	135186764	135186764	C	G	missense	.	25.9	0.025	P	0	0	0	1	0	0	1	1	0	0	0	0	1	0	1	1	0	0	0	0	0	0	0	0	0	0	0	0	.
MT-ND6	M	14459	14459	G	A	mtDNA_point	.	.	.	LP	0	0	0	1	0	0	1	0	0	0	0	0	0	0	0	0	0	0	0	0	0	0	0	0	0	0	0	0	.
HSD17B10	X	53458367	53458367	A	C	missense	.	22.8	0.007	P	0	0	0	1	0	1	1	1	0	0	0	0	1	1	1	0	0	0	0	0	0	0	0	0	0	0	0	0	.
EXTL3	8	28575584	28575584	T	G	missense	.	26.5	0.003	LP	0	0	0	0	0	1	1	1	0	0	0	1	0	1	1	0	0	0	0	0	0	0	0	0	0	0	0	0	.
BCS1L	2	219526006	219526006	C	T	missense	.	31	0.001	P	0	0	0	1	0	1	1	1	0	0	0	0	0	1	1	1	0	0	0	0	0	0	0	0	0	0	0	0	.
DGUOK	2	74177761	74177761	G	A	missense	.	33	0	P	0	0	0	1	0	1	1	1	0	0	0	0	0	1	1	0	0	0	0	0	0	0	0	0	0	0	0	0	.
AARS2	6	44279159	44279159	G	C	missense	.	25.3	0	P	0	0	0	1	0	1	1	1	0	0	0	1	0	0	1	0	0	0	0	0	0	0	0	0	0	0	0	0	.
HPDL	1	45793521	45793521	T	C	missense	.	23.8	0.001	LP	0	0	0	0	0	1	1	1	0	0	0	1	0	0	1	1	0	0	0	0	0	0	0	0	0	0	0	0	PMID: 32707086
HPDL	1	45793563	45793563	T	C	missense	.	28.5	0.001	LP	0	0	0	0	0	1	1	1	0	0	0	1	0	1	1	1	0	0	0	0	0	0	0	0	0	0	0	0	PMID: 32707086
ISCA2	14	74961032	74961032	G	A	missense	.	34	0	P	0	0	0	1	0	1	1	1	0	0	0	0	0	0	1	1	0	0	0	0	0	0	0	0	0	0	0	0	.
ELAC2	17	12908360	12908360	T	G	missense	.	28.9	0.004	P	0	0	0	1	0	1	1	1	0	0	0	1	0	0	1	1	0	0	0	0	0	0	0	0	0	0	0	0	.
PDHA1	X	19369523	19369523	C	G	missense	.	26.4	0.009	P	0	0	0	1	0	1	1	0	0	0	0	0	0	1	1	0	1	0	0	0	0	0	0	0	0	0	0	0	.
AARS2	6	44270547	44270547	C	T	missense	.	35	0.001	P	0	0	0	1	0	1	1	1	0	0	0	1	0	0	1	1	0	0	0	0	0	0	0	0	0	0	0	0	.
KARS1	16	75663371	75663371	G	A	missense	3.227e-05	35	0	LP	0	0	0	0	0	1	1	1	0	0	0	0	0	1	0	0	0	0	0	0	0	0	0	0	0	0	0	0	.
AARS	16	70289666	70289666	T	C	missense	3.227e-05	23.4	0	LP	0	0	0	0	0	1	1	1	0	0	0	1	0	1	0	0	0	0	0	0	0	0	0	0	1	0	0	0	.
AARS	16	70303590	70303590	A	T	missense	.	31	0.001	LP	0	0	0	0	0	1	1	1	0	0	0	1	0	1	0	0	0	0	0	0	0	0	0	0	0	0	0	0	.
POLG	15	89872286	89872286	A	C	missense	.	28.2	0.001	P	0	0	0	1	0	1	1	1	0	0	0	0	0	1	1	1	0	0	0	0	0	0	0	0	0	0	0	0	.
GTPBP3	19	17449399	17449399	C	T	missense	.	33	0.002	P	0	0	0	1	0	1	1	1	0	0	0	1	0	0	1	1	0	0	0	0	0	0	0	0	0	0	0	0	.
GTPBP3	19	17451990	17451990	T	C	missense	.	29.3	0.052	P	0	0	0	1	0	1	1	1	0	0	0	1	0	0	1	1	0	0	0	0	0	0	0	0	0	0	0	0	.
FARS2	6	5613418	5613418	C	T	missense	0.0001	29.5	0.047	P	0	0	0	1	0	1	1	1	0	0	0	1	0	1	1	1	0	0	0	0	0	0	0	0	0	0	0	0	.
CAD	2	27440760	27440760	T	G	missense	.	31	0	LP	0	0	0	0	0	1	1	1	0	0	0	1	0	1	1	1	0	0	0	0	0	0	0	0	0	0	0	0	PMID: 28007989
GLDN	15	51696600	51696600	G	A	nonsense	.	40	.	LP	0	0	0	0	0	0	1	1	0	0	0	0	0	1	0	1	0	0	0	0	0	0	0	0	0	0	0	0	.
MORC2	22	31345762	31345762	C	G	missense	.	28.8	0	LP	0	0	0	0	0	1	1	0	0	0	0	0	0	1	1	0	0	0	0	0	0	0	0	0	0	0	0	0	.
DGUOK	2	74166049	74166049	C	T	missense	.	33	0	P	0	0	0	1	0	1	1	1	0	0	0	1	0	1	1	1	0	0	0	0	0	0	0	0	0	0	0	0	.
DGUOK	2	74185314	74185314	T	C	missense	.	29	0	P	0	0	0	1	0	1	1	1	0	0	0	1	0	1	1	1	0	0	0	0	0	0	0	0	0	0	0	0	.
ELAC2	17	12906847	12906847	A	C	missense	.	23.9	0.005	P	0	0	0	1	0	1	1	1	0	0	0	1	0	0	1	1	0	0	0	0	0	0	0	0	0	0	0	0	.
EIF2S3	X	24078252	24078252	C	T	missense	.	29.6	0	LP	0	0	0	0	0	1	1	1	0	0	0	0	0	1	1	1	0	0	0	0	0	0	0	0	0	0	0	0	.
PDHA1	X	19372634	19372634	T	G	missense	.	32	0	P	0	0	1	1	0	1	1	0	0	0	1	0	0	1	1	1	1	0	0	0	0	0	0	0	0	0	0	0	.
MTO1	6	74189683	74189683	A	C	missense	.	24.4	0.001	P	0	0	0	1	0	1	1	1	0	0	0	1	0	0	1	1	0	0	0	0	0	0	0	0	0	0	0	0	PMID: 29331171
MTO1	6	74191931	74191931	C	T	missense	.	35	0	P	0	0	0	1	0	1	1	1	0	0	0	1	0	1	1	1	0	0	0	0	0	0	0	0	0	0	0	0	PMID: 29331171
SLC25A4	4	186066174	186066174	C	A	missense	.	32	0	P	0	0	0	1	0	1	1	1	0	0	0	1	0	1	1	1	0	0	0	0	0	0	0	0	0	0	0	0	.
PPP2R1A	19	52715979	52715979	C	T	missense	.	35	0	P	0	0	1	0	0	1	1	0	0	0	1	0	1	0	1	1	0	0	0	0	0	0	0	0	0	0	0	0	.
MORC2	22	31334085	31334085	T	C	missense	.	26.1	0.001	P	0	0	1	0	0	0	1	0	0	0	1	0	0	0	1	1	0	0	0	0	0	0	0	0	0	0	0	0	.
TIMMDC1	3	119232494	119232494	C	T	missense	.	32	0.001	LP	0	0	0	1	0	0	1	1	0	0	0	0	0	0	1	0	0	0	0	0	0	0	0	0	0	0	0	0	.
ECHS1	10	135183428	135183428	C	T	missense	3.229e-05	34	0.016	P	0	0	0	1	0	1	1	1	0	0	0	1	1	1	1	1	0	0	0	0	0	0	0	0	0	0	0	0	PMID: 32858208
DMD	X	31224780	31224780	G	A	nonsense	.	47	.	P	1	0	1	0	0	0	1	0	0	0	1	0	0	1	1	1	0	0	0	0	0	0	0	0	0	0	0	0	.
COQ4	9	131095844	131095844	C	T	missense	3.236e-05	35	0	P	0	0	0	1	0	0	1	1	0	0	0	1	0	0	1	1	0	0	0	0	0	0	0	0	0	0	0	0	.
SACS	13	23913271	23913271	C	T	missense	.	27.4	0	P	0	0	0	1	0	1	1	1	0	0	0	1	0	1	1	1	1	0	0	0	0	0	0	0	0	0	0	0	.
COQ4	9	131085388	131085388	G	T	missense	.	25.1	0	LP	0	0	0	1	0	0	1	1	0	0	0	0	0	0	1	0	0	0	0	0	0	0	0	0	0	0	0	0	.
DARS2	1	173794446	173794446	G	A	missense	.	0.279	0.38	LP	0	0	0	1	0	0	0	1	0	0	0	1	0	0	1	0	0	0	0	1	0	0	0	0	0	0	0	0	.
TH	11	2189135	2189135	C	T	missense	0.0002	34	0	LP	0	0	0	0	0	1	1	1	0	0	0	1	0	1	1	1	0	0	0	0	0	0	0	0	0	0	0	0	.
TH	11	2189801	2189801	A	T	missense	.	21.9	0.276	LP	0	0	0	0	0	0	1	1	0	0	0	1	0	1	1	0	0	0	0	0	0	0	0	0	0	0	0	0	.
VPS13D	1	12331098	12331098	C	T	nonsense	.	39	.	P	1	0	0	0	0	0	1	1	0	0	0	1	0	1	1	0	0	0	0	0	0	0	0	0	0	0	0	0	.
VPS13D	1	12557634	12557634	C	A	missense	.	35	.	LP	0	0	0	0	0	0	1	1	0	0	0	1	0	0	1	0	0	0	0	0	0	0	0	0	0	0	0	0	.
HACE1	6	105224899	105224899	C	T	missense	.	34	0	LP	0	0	0	0	0	1	1	1	0	0	0	0	0	1	1	0	1	0	0	0	0	0	0	0	0	0	0	0	.
PPA2	4	106320294	106320294	G	A	missense	0.0003	34	0	P	0	0	0	1	0	0	1	1	0	0	0	1	1	1	1	1	0	0	0	0	0	0	0	0	0	0	0	0	PMID: 27523597
HK1	10	71142347	71142347	C	T	missense	.	34	0.001	P	0	0	1	0	0	1	1	0	0	0	1	0	1	0	0	1	0	0	0	0	0	0	0	0	0	0	0	0	.
BCS1L	2	219525942	219525942	A	G	missense	0.0005	23	0.003	P	0	0	0	1	0	1	1	1	0	0	0	0	0	1	1	1	0	0	0	0	0	0	0	0	0	0	0	0	.
SLC25A42	19	19221599	19221599	A	G	missense	.	29.4	0	P	0	0	0	1	0	1	1	1	0	0	0	0	1	1	1	1	0	0	0	0	0	0	0	0	0	0	0	0	.
FOXRED1	11	126142963	126142963	C	T	missense	.	35	0.001	P	0	0	0	1	0	1	1	1	0	0	0	0	0	1	1	1	0	0	0	0	0	0	0	0	0	0	0	0	.
FH	1	241667402	241667402	G	A	missense	.	34	0	P	0	0	0	1	0	1	1	1	0	0	0	0	0	1	1	1	0	0	0	0	0	0	0	0	0	0	0	0	.
MTFMT	15	65321861	65321861	G	A	nonsense	.	23.6	.	P	0	0	0	1	0	0	1	1	0	0	0	0	0	0	1	1	0	0	0	0	0	0	0	0	0	0	0	0	.
SLC25A46	5	110096961	110096961	A	T	nonsense	.	39	.	P	0	0	0	1	0	0	1	1	0	0	0	0	0	1	1	1	0	0	0	0	0	0	0	0	0	0	0	0	.
AARS2	6	44272836	44272836	C	G	missense	0.0008	24.6	0.001	P	0	0	0	1	0	1	1	1	0	0	0	1	0	1	1	1	0	0	0	0	0	0	0	0	0	0	0	0	.
AARS2	6	44275041	44275041	G	A	missense	.	34	0	P	0	0	0	1	0	1	1	1	0	0	0	1	0	1	1	1	0	0	0	0	0	0	0	0	0	0	0	0	.
SDHB	1	17345450	17345450	G	C	missense	.	27.3	0.001	P	0	0	0	1	0	1	1	1	0	0	0	1	0	1	1	0	0	0	0	0	0	0	0	0	0	0	0	0	.
POMGNT1	1	46657840	46657840	C	T	missense	3.231e-05	29.8	0	LP	0	0	0	0	0	1	1	1	0	0	0	1	0	1	1	1	0	0	0	0	0	0	0	0	0	0	0	0	.
POMGNT1	1	46658051	46658051	C	G	missense	3.232e-05	32	0	LP	0	0	0	0	0	1	1	1	0	0	0	1	0	1	1	1	0	0	0	0	0	0	0	0	0	0	0	0	.
MUT	6	49419369	49419369	C	A	missense	.	31	0.003	LP	0	0	0	0	0	1	1	1	0	0	0	1	0	1	0	1	0	0	0	0	0	0	0	0	0	0	0	0	.
CPS1	2	211527899	211527899	G	A	missense	.	29.7	0	LP	0	0	0	0	0	1	1	1	0	0	0	0	0	1	1	1	0	0	0	0	0	0	0	0	0	0	0	0	.
COL4A1	13	110835548	110835548	C	A	missense	.	23.4	0	P	0	0	1	0	0	0	1	0	0	0	1	0	0	1	1	0	0	0	0	0	0	0	0	0	0	0	0	0	.
ETFDH	4	159603421	159603421	G	A	missense	6.462e-05	33	0	P	0	0	0	1	0	1	1	1	0	0	0	1	0	1	0	1	0	0	0	0	0	0	0	0	0	0	0	0	.
ETFDH	4	159629575	159629575	C	T	nonsense	.	47	.	P	0	0	0	1	0	0	1	1	0	0	0	1	0	1	0	0	0	0	0	0	0	0	0	0	0	0	0	0	.
YARS	1	33252571	33252571	T	A	missense	.	24.3	0.069	P	0	0	0	1	0	0	1	1	0	0	0	1	0	0	1	0	0	0	0	0	0	0	0	0	0	0	0	0	.
TBCD	17	80895950	80895950	G	A	missense	.	24.8	0.085	LP	0	0	0	0	0	1	1	1	0	0	0	1	0	0	1	0	0	0	0	0	0	0	0	0	0	0	0	0	.
CYP2U1	4	108868658	108868658	C	T	missense	.	35	0.002	LP	0	0	0	0	0	0	1	1	0	0	0	1	0	1	1	0	0	0	0	0	0	0	0	0	0	0	0	0	.
PPCS	1	42922947	42922947	G	C	missense	.	28.5	0	P	0	0	0	1	0	1	1	1	0	0	0	1	0	1	1	1	0	0	0	0	0	0	0	0	0	0	0	0	PMID: 29754768
ECHS1	10	135182453	135182453	G	A	missense	3.232e-05	31	0	P	0	0	0	1	0	1	1	1	0	0	0	1	1	1	1	1	0	0	0	0	0	0	0	0	0	0	0	0	.
DGUOK	2	74185328	74185328	G	T	missense	.	33	0	P	0	0	0	1	0	1	1	1	0	0	0	1	0	1	1	1	0	0	0	0	0	0	0	0	0	0	0	0	.
RMND1	6	151757661	151757661	G	A	missense	.	32	0	P	0	0	0	1	0	0	1	1	0	1	0	0	0	0	1	0	0	0	0	0	0	0	0	0	0	0	0	0	.
VARS2	6	30888447	30888447	G	C	missense	.	32	0.001	P	0	0	0	1	0	1	1	1	0	0	0	1	0	1	1	1	0	0	0	0	0	0	0	0	0	0	0	0	.
MTO1	6	74189567	74189567	G	A	missense	.	31	0.001	P	0	0	0	1	0	1	1	1	0	0	0	0	0	1	1	1	0	0	0	0	0	0	0	0	0	0	0	0	.
FDXR	17	72862629	72862629	A	G	missense	.	27	0.001	P	0	0	0	1	0	1	1	1	0	0	0	1	0	0	1	0	0	0	0	0	0	0	0	0	0	0	0	0	.
NDUFB11	X	47002065	47002065	A	G	missense	.	25.3	0.002	LP	0	0	0	1	0	0	1	1	0	0	0	0	0	0	1	0	1	0	0	0	0	0	0	0	0	0	0	0	.
SPATA5	4	123855446	123855446	C	T	nonsense	.	39	.	P	1	0	0	1	0	0	1	1	0	0	0	1	0	1	1	1	0	0	0	0	0	0	0	0	0	0	0	0	.
SPATA5	4	124177214	124177214	C	G	missense	.	31	0.009	P	0	0	0	1	0	1	1	1	0	0	0	1	0	1	1	1	0	0	0	0	0	0	0	0	0	0	0	0	.
WARS2	1	119576820	119576820	C	G	missense	.	28.7	0.001	P	0	0	0	1	0	1	1	1	0	0	0	0	0	1	1	1	0	0	0	0	0	0	0	0	0	0	0	0	.
MT-ND1	M	3946	3946	G	A	mtDNA_point	.	.	.	LP	0	0	0	1	0	0	1	0	0	0	0	0	0	0	0	0	0	0	0	0	0	0	0	0	0	0	0	0	.
DPAGT1	11	118968583	118968583	G	C	missense	.	27	0	LP	0	0	0	0	0	0	1	1	0	0	0	1	1	1	1	0	0	0	0	0	0	0	0	0	0	0	0	0	.
DPAGT1	11	118971370	118971370	G	A	missense	.	34	0	LP	0	0	0	0	0	0	1	1	0	0	0	1	1	1	1	0	0	0	0	0	0	0	0	0	0	0	0	0	.
KCNH1	1	211192506	211192506	C	G	missense	.	26.7	0	P	0	0	1	0	0	0	1	0	0	0	1	0	1	1	1	1	0	0	0	0	0	0	0	0	0	0	0	0	.
POLR3A	10	79781438	79781438	G	A	nonsense	.	41	.	P	1	0	0	0	0	0	1	1	0	0	0	1	0	1	1	0	0	0	0	0	0	0	0	0	0	0	0	0	.
ETFDH	4	159627421	159627421	C	T	missense	3.229e-05	30	0.003	P	0	0	0	1	0	1	1	1	0	0	0	1	0	1	1	1	0	0	0	0	0	0	0	0	0	0	0	0	.
VARS2	6	30883762	30883762	C	T	missense	0.0002	35	0	P	0	0	0	1	0	1	1	1	0	0	0	1	0	0	1	1	0	0	0	0	0	0	0	0	0	0	0	0	PMID: 27502409
PIGA	X	15349997	15349997	C	T	missense	.	3.967	0.326	P	0	0	1	0	0	0	1	1	0	0	1	0	0	0	1	1	0	0	0	1	0	0	0	0	0	0	0	0	.
NDUFS8	11	67803788	67803788	G	C	missense	.	27.8	0.001	P	0	0	0	1	0	1	1	1	0	0	0	0	1	1	1	1	0	0	0	0	0	0	0	0	0	0	0	0	.
TRMU	22	46748019	46748019	G	T	missense	.	32	0.001	P	0	0	0	1	0	1	1	1	0	0	0	1	0	1	1	0	0	0	0	0	0	0	0	0	0	0	0	0	.
FBXL4	6	99323453	99323453	A	C	missense	.	26.8	0	P	0	0	0	1	0	1	1	1	0	0	0	0	0	0	1	1	0	0	0	0	0	0	0	0	0	0	0	0	PMID: 28940506
IARS2	1	220312366	220312366	G	A	missense	3.231e-05	35	.	P	0	0	0	1	0	1	1	1	0	0	0	1	0	0	1	0	0	0	0	0	0	0	0	0	0	0	0	0	.
KARS1	16	75665656	75665656	C	G	missense	0.0002	26.1	0	LP	0	0	0	0	0	1	1	1	0	0	0	1	0	1	0	0	0	0	0	0	0	0	0	0	0	0	0	0	.
KARS1	16	75674179	75674179	G	C	missense	.	26.3	0.014	LP	0	0	0	0	0	1	1	1	0	0	0	1	0	0	0	0	0	0	0	0	0	0	0	0	0	0	0	0	.
KCTD7	7	66104049	66104049	C	T	missense	.	28.5	0	LP	0	0	0	0	0	0	1	1	0	0	0	0	0	1	1	0	0	0	0	0	0	0	0	0	0	0	0	0	.
TRMT5	14	61442523	61442523	G	T	missense	.	10.28	0.144	P	0	0	0	1	0	1	1	1	0	0	0	0	0	0	1	0	0	0	0	1	0	0	0	0	0	0	0	0	.
RARS2	6	88240519	88240519	A	T	missense	0.0002	27.4	0	P	0	0	0	1	0	1	1	1	0	0	0	1	0	0	1	0	0	0	0	0	0	0	0	0	0	0	0	0	.
SLC25A4	4	186066045	186066045	G	A	missense	.	33	0	P	0	0	0	1	0	1	1	0	0	0	0	0	0	1	1	1	0	0	0	0	0	0	0	0	0	0	0	0	.
SLC25A19	17	73282433	73282433	T	G	missense	.	22.8	0.11	P	0	0	0	1	0	1	1	1	0	0	0	0	1	0	1	1	0	0	0	0	0	0	0	0	0	0	0	0	.
CBL	11	119148880	119148880	A	C	missense	.	22.9	0.001	P	0	0	1	0	0	1	1	0	0	0	1	0	0	1	1	1	0	0	0	0	0	0	0	0	0	0	0	0	.
SCN1A	2	166908486	166908486	A	G	missense	.	27.8	0	LP	0	0	0	0	0	1	1	0	0	0	0	0	0	1	1	1	0	0	0	0	0	0	0	0	0	0	0	0	.
NFU1	2	69633149	69633149	C	T	splice	.	.	.	P	0	0	0	1	0	0	1	1	0	0	0	1	0	1	1	1	0	0	0	0	0	0	0	0	0	0	0	0	.
SPATA5L1	15	45695154	45695154	G	T	missense	0.0011	11.77	0.463	LP	0	0	0	0	0	0	1	1	0	0	0	1	0	1	0	0	0	0	0	0	0	0	0	0	0	0	0	0	.
SPATA5L1	15	45697627	45697627	C	T	missense	6.46e-05	32	0.001	LP	0	0	0	0	0	1	1	1	0	0	0	1	0	1	0	0	0	0	0	0	0	0	0	0	0	0	0	0	.
CAPN5	11	76826606	76826606	C	T	missense	.	34	0.003	P	0	0	1	0	0	1	1	0	0	0	1	0	0	1	0	1	0	0	0	0	0	0	0	0	0	0	0	0	.
MRPL44	2	224822371	224822371	A	G	splice	.	.	.	LP	0	0	0	1	0	0	1	1	0	0	0	0	0	1	0	0	0	0	0	0	0	0	0	0	0	0	0	0	.
HMGCS2	1	120302586	120302586	C	G	missense	3.227e-05	31	0	LP	0	0	0	0	0	1	1	1	0	0	0	0	0	1	1	0	0	0	0	0	0	0	0	0	0	0	0	0	.
TRPV4	12	110236456	110236456	G	A	missense	.	27.4	0.001	LP	0	0	0	0	0	1	1	0	0	0	0	1	0	0	1	0	0	0	0	0	0	0	0	0	0	0	0	0	.
MT-ND1	M	3431	3431	C	T	mtDNA_point	.	23.4	.	LP	0	0	0	1	0	0	1	0	0	0	0	0	0	1	0	0	0	0	0	0	0	0	0	0	0	0	0	0	.
GLE1	9	131298692	131298692	C	T	missense	.	35	0	LP	0	0	0	0	0	0	1	1	0	0	0	1	1	1	0	0	0	0	0	0	0	0	0	0	0	0	0	0	.
GLE1	9	131300296	131300296	G	T	missense	.	27.3	0.071	LP	0	0	0	0	0	0	1	1	0	0	0	1	1	0	0	1	0	0	0	0	0	0	0	0	0	0	0	0	.
TIMM50	19	39978738	39978738	T	C	missense	.	27	0.013	P	0	0	0	1	0	1	1	1	0	0	0	0	1	0	0	0	0	0	0	0	0	0	0	0	0	0	0	0	.
PDHA1	X	19375809	19375809	G	A	missense	.	35	0	P	0	0	1	1	0	1	1	0	0	0	1	0	0	1	1	0	1	0	0	0	0	0	0	0	0	0	0	0	.
NDUFB11	X	47001768	47001768	A	G	missense	.	23.9	0.004	LP	0	0	0	1	0	0	1	1	0	0	0	0	0	0	1	0	1	0	0	0	0	0	0	0	0	0	0	0	.
KCNH1	1	210977485	210977485	C	T	missense	.	34	0.001	LP	0	0	0	0	0	1	1	0	0	0	0	0	1	1	1	1	0	0	0	0	0	0	0	0	0	0	0	0	.
UBTF	17	42290219	42290219	C	T	missense	.	32	0.159	P	0	0	1	0	0	1	1	0	0	0	1	0	0	1	1	1	0	0	0	0	0	0	0	0	0	0	0	0	.
NBAS	2	15607794	15607794	A	C	missense	0.0003	27.4	0.001	LP	0	0	0	0	0	0	1	1	0	0	0	1	0	0	1	1	0	0	0	0	0	0	0	0	0	0	0	0	.
NBAS	2	15651454	15651454	C	T	missense	.	26.3	0.014	LP	0	0	0	0	0	1	1	1	0	0	0	1	0	0	1	0	0	0	0	0	0	0	0	0	0	0	0	0	.
SELENON	1	26140381	26140381	G	A	missense	9.698e-05	29.4	0.069	P	0	0	0	1	0	0	1	1	0	0	0	1	0	1	1	1	0	0	0	0	0	0	0	0	0	0	0	0	.
YARS	1	33276540	33276540	A	G	missense	6.467e-05	27	0	P	0	0	0	1	0	1	1	1	0	0	0	0	0	0	0	0	0	0	0	0	0	0	0	0	0	0	0	0	.
ACAD9	3	128598535	128598535	A	G	missense	.	23.6	0	P	0	0	0	1	0	0	1	1	0	0	0	1	0	1	1	0	0	0	0	0	0	0	0	0	0	0	0	0	.
ACAD9	3	128612414	128612414	T	G	missense	.	23.2	0.097	P	0	0	0	1	0	1	1	1	0	0	0	1	0	0	1	0	0	0	0	0	0	0	0	0	0	0	0	0	.
NR1H4	12	100930781	100930781	C	T	missense	.	23.6	0.36	LP	0	0	0	0	0	1	1	1	0	0	0	0	0	1	1	0	1	0	0	0	0	0	0	0	0	0	0	0	.
HTRA2	2	74758728	74758728	G	A	missense	.	23.7	0	P	0	0	0	1	0	1	1	1	0	0	0	1	0	1	1	0	0	0	0	0	0	0	0	0	0	0	0	0	.
NDUFB11	X	47001829	47001829	A	G	missense	.	24.4	0	LP	0	0	0	1	0	0	1	1	0	0	0	0	0	0	1	0	1	0	0	0	0	0	0	0	0	0	0	0	.
MT-ND5	M	13552	13552	G	A	mtDNA_point	.	24.4	.	LP	0	0	0	1	0	0	1	0	0	0	0	1	0	1	0	0	0	0	0	0	0	0	0	0	0	0	0	0	.
ACAD9	3	128625054	128625054	C	T	missense	.	35	0	P	0	0	0	1	0	1	1	1	0	0	0	1	0	1	1	1	0	0	0	0	0	0	0	0	0	0	0	0	PMID: 30025539
ACAD9	3	128628946	128628946	G	A	missense	.	30	0	P	0	0	0	1	0	1	1	1	0	0	0	1	0	1	1	1	0	0	0	0	0	0	0	0	0	0	0	0	PMID: 30025539
GTPBP3	19	17449476	17449476	C	T	missense	.	33	0	P	0	0	0	1	0	1	1	1	0	0	0	1	0	0	1	1	0	0	0	0	0	0	0	0	0	0	0	0	.
GTPBP3	19	17449814	17449814	G	T	nonsense	.	38	.	P	1	0	0	1	0	0	1	1	0	0	0	1	0	1	1	1	0	0	0	0	0	0	0	0	0	0	0	0	.
KDM3B	5	137729058	137729058	G	A	missense	.	34	0	P	0	0	1	0	0	0	1	0	0	0	1	0	0	1	1	1	1	0	0	0	0	0	0	0	0	0	0	0	PMID: 30929739
STT3A	11	125467002	125467002	A	G	missense	.	27.7	0.001	LP	0	0	0	1	0	0	1	0	0	0	0	0	1	1	1	0	0	0	0	0	0	0	0	0	0	0	0	0	.
MTO1	6	74207550	74207550	T	G	nonsense	.	36	.	P	1	0	0	1	0	0	1	1	0	0	0	1	0	0	1	0	0	0	0	0	0	0	0	0	0	0	0	0	.
FDXR	17	72862973	72862973	T	C	missense	.	24.6	0.002	P	0	0	0	1	0	1	1	1	0	0	0	1	0	1	1	0	0	0	0	0	0	0	0	0	0	0	0	0	.
SARS2	19	39406677	39406677	C	T	splice	3.234e-05	.	.	LP	0	0	0	1	0	0	1	1	0	0	0	0	0	1	0	0	0	0	0	0	0	0	0	0	0	0	0	0	.
GLDC	9	6592943	6592943	T	C	missense	.	25.9	0	LP	0	0	0	0	0	1	1	1	0	0	0	0	0	1	1	0	0	0	0	0	0	0	0	0	0	0	0	0	.
SERAC1	6	158571548	158571548	G	A	nonsense	.	36	.	P	1	0	0	1	0	0	1	1	0	0	0	0	0	1	1	1	0	0	0	0	0	0	0	0	0	0	0	0	PMID: 23707711
TIMM50	19	39976211	39976211	G	A	missense	.	35	0.002	P	0	0	0	1	0	1	1	1	0	0	0	1	1	0	1	0	0	0	0	0	0	0	0	0	0	0	0	0	.
TIMM50	19	39978809	39978809	G	A	missense	.	34	0.068	P	0	0	0	1	0	1	1	1	0	0	0	1	1	0	1	1	0	0	0	0	0	0	0	0	0	0	0	0	.
ECHS1	10	135183451	135183451	G	A	missense	.	21.9	0.012	P	0	0	0	1	0	1	1	1	0	0	0	1	1	0	1	0	0	0	0	0	0	0	0	0	0	0	0	0	.
NADK2	5	36201202	36201202	A	G	splice	.	.	.	P	0	0	0	1	0	0	1	1	0	0	0	0	0	1	1	1	0	0	0	0	0	0	0	0	0	0	0	0	PMID: 27940755
NDUFAF4	6	97339030	97339030	C	A	nonsense	.	39	.	P	0	0	0	1	0	0	1	1	0	0	0	1	0	1	1	0	0	0	0	0	0	0	0	0	0	0	0	0	.
SURF1	9	136221568	136221568	A	G	missense	.	29.6	0.001	P	0	0	0	1	0	0	1	1	0	0	0	1	0	1	1	1	0	0	0	0	0	0	0	0	0	0	0	0	.
SLC19A3	2	228563469	228563469	G	A	missense	.	31	0.002	P	0	0	0	1	0	1	1	1	0	0	0	0	0	1	1	1	0	0	0	0	0	0	0	0	0	0	0	0	.
ECHS1	10	135180455	135180455	G	A	missense	0.0005	34	0.001	P	0	0	0	1	0	1	1	1	0	0	0	1	1	1	1	0	0	0	0	0	0	0	0	0	0	0	0	0	.
ECHS1	10	135182478	135182478	C	T	missense	.	25.8	0.24	P	0	0	0	1	0	1	1	1	0	0	0	1	1	0	1	0	0	0	0	0	0	0	0	0	0	0	0	0	.
SLC19A3	2	228564166	228564166	T	G	missense	.	22.9	0.03	P	0	0	0	1	0	1	1	1	0	0	0	1	0	0	1	1	0	0	0	0	0	0	0	0	0	0	0	0	.
EARS2	16	23536587	23536587	C	T	missense	.	35	0	P	0	0	0	1	0	1	1	1	0	0	0	1	0	0	1	0	0	0	0	0	0	0	0	0	0	0	0	0	.
EARS2	16	23540859	23540859	G	A	missense	.	22.2	0.254	P	0	0	0	1	0	1	1	1	0	0	0	1	0	0	1	0	0	0	0	0	0	0	0	0	0	0	0	0	.
SLC19A3	2	228563589	228563589	C	T	nonsense	.	42	.	P	1	0	0	1	0	0	1	1	0	0	0	1	0	1	1	0	0	0	0	0	0	0	0	0	0	0	0	0	.
SLC19A3	2	228566914	228566914	C	T	missense	.	32	0.021	P	0	0	0	1	0	1	1	1	0	0	0	1	0	1	1	0	0	0	0	0	0	0	0	0	0	0	0	0	.
SERAC1	6	158541498	158541498	A	T	nonsense	.	35	.	P	1	0	0	1	0	0	1	1	0	0	0	1	0	0	1	0	0	0	0	0	0	0	0	0	0	0	0	0	.
RRM2B	8	103238255	103238255	A	G	missense	.	25.7	0	P	0	0	0	1	0	1	1	1	0	0	0	1	0	1	1	0	0	0	0	0	0	0	0	0	0	0	0	0	.
ECHS1	10	135180405	135180405	C	T	missense	9.695e-05	32	0	P	0	0	0	1	0	1	1	1	0	0	0	1	1	1	1	0	0	0	0	0	0	0	0	0	0	0	0	0	.
ECHS1	10	135186833	135186833	G	A	missense	3.25e-05	11.63	0.005	P	0	0	0	1	0	0	1	1	0	0	0	1	1	0	1	1	0	0	0	0	0	0	0	0	0	0	0	0	.
HIBCH	2	191073615	191073615	C	A	missense	.	35	0.003	P	0	0	0	1	0	1	1	1	0	0	0	1	0	1	1	0	0	0	0	0	0	0	0	0	0	0	0	0	.
ETHE1	19	44012936	44012936	C	G	missense	.	34	0.001	P	0	0	0	1	0	1	1	1	0	1	0	1	0	1	1	0	0	0	0	0	0	0	0	0	0	0	0	0	.
ETHE1	19	44015696	44015696	G	A	missense	.	29.4	0	P	0	0	0	1	0	1	1	1	0	0	0	1	0	1	1	0	0	0	0	0	0	0	0	0	0	0	0	0	.
NDUFAF6	8	96044290	96044290	G	A	missense	.	25.7	0.044	P	0	0	0	1	0	1	1	1	0	0	0	1	0	1	1	0	0	0	0	0	0	0	0	0	0	0	0	0	.
NDUFAF6	8	96047721	96047721	C	T	nonsense	3.241e-05	37	.	P	1	0	0	1	0	0	1	1	0	0	0	1	0	1	1	0	0	0	0	0	0	0	0	0	0	0	0	0	.
TARS2	1	150469344	150469344	G	A	missense	.	34	0.054	P	0	0	0	1	0	0	1	1	0	0	0	1	0	0	1	0	0	0	0	0	0	0	0	0	0	0	0	0	.
TARS2	1	150471079	150471079	G	A	missense	.	29.8	0	P	0	0	0	1	0	1	1	1	0	0	0	1	0	1	1	0	0	0	0	0	0	0	0	0	0	0	0	0	.
MECR	1	29522507	29522507	C	A	missense	.	34	0.002	P	0	0	0	1	0	1	1	1	0	0	0	0	0	0	1	0	0	0	0	0	0	0	0	0	0	0	0	0	.
NARS2	11	78147850	78147850	G	A	missense	.	29.4	0.001	P	0	0	0	1	0	1	1	1	0	0	0	1	0	1	1	0	0	0	0	0	0	0	0	0	0	0	0	0	.
NARS2	11	78154716	78154716	C	T	missense	9.694e-05	29.2	0.001	P	0	0	0	1	0	1	1	1	0	0	0	1	0	0	1	0	0	0	0	0	0	0	0	0	0	0	0	0	.
PDHA1	X	19372633	19372633	C	G	missense	.	24.6	0.006	P	0	0	0	1	0	1	1	1	0	0	0	0	0	1	1	0	1	0	0	0	0	0	0	0	0	0	0	0	.
PMPCA	9	139311458	139311458	T	A	missense	.	21.8	0.003	P	0	0	0	1	0	1	1	1	0	0	0	0	1	0	1	0	0	0	0	0	0	0	0	0	0	0	0	0	.
PDHA1	X	19377730	19377730	C	T	missense	.	28.9	0	P	0	0	1	1	0	1	1	0	0	0	1	1	0	1	1	1	1	0	0	0	0	0	0	0	0	0	0	0	.
EARS2	16	23540941	23540941	G	A	missense	.	31	0.176	P	0	0	0	1	0	1	1	1	0	0	0	1	0	0	1	0	0	0	0	0	0	0	0	0	0	0	0	0	.
EARS2	16	23541205	23541205	G	A	missense	6.464e-05	34	0.009	P	0	0	0	1	0	1	1	1	0	0	0	1	0	0	1	1	0	0	0	0	0	0	0	0	0	0	0	0	.
ACADVL	17	7125285	7125285	G	A	missense	.	31	0.001	P	0	0	0	1	0	1	1	1	0	0	0	1	0	1	1	1	0	0	0	0	0	0	0	0	0	0	0	0	.
ACADVL	17	7127360	7127360	G	C	missense	.	33	0.001	P	0	0	0	1	0	1	1	1	0	1	0	1	0	1	1	0	0	0	0	0	0	0	0	0	0	0	0	0	.
DARS	2	136668760	136668760	A	G	missense	.	28.9	0	LP	0	0	0	0	0	1	1	1	0	0	0	1	1	1	1	0	0	0	0	0	0	0	0	0	0	0	0	0	.
DARS	2	136670076	136670076	T	C	missense	.	25.2	0	LP	0	0	0	0	0	1	1	1	0	0	0	1	1	1	1	0	0	0	0	0	0	0	0	0	0	0	0	0	.
ECHS1	10	135180458	135180458	T	C	missense	.	27	0.006	P	0	0	0	1	0	1	1	1	0	0	0	1	1	0	1	0	0	0	0	0	0	0	0	0	0	0	0	0	.
ECHS1	10	135180470	135180470	C	T	missense	.	27.7	0.063	P	0	0	0	1	0	1	1	1	0	0	0	1	1	1	1	0	0	0	0	0	0	0	0	0	0	0	0	0	.
TPK1	7	144288635	144288635	G	A	missense	6.458e-05	24.1	0.053	P	0	0	0	1	0	1	1	1	0	0	0	1	0	1	1	0	0	0	0	0	0	0	0	0	0	0	0	0	.
CARS2	13	111294859	111294859	C	T	missense	.	18.18	0.026	P	0	0	0	1	0	1	1	1	0	0	0	1	0	0	1	0	0	0	0	0	0	0	0	0	0	0	0	0	.
MORC2	22	31345763	31345763	C	T	missense	.	34	0	P	0	0	1	0	0	1	1	0	0	0	1	0	0	1	1	0	0	0	0	0	0	0	0	0	0	0	0	0	.
PRUNE1	1	150997266	150997266	T	C	missense	.	28.9	0	LP	0	0	0	0	0	0	1	1	0	0	0	1	0	0	1	1	0	0	0	0	0	0	0	0	0	0	0	0	PMID: 29940663
NDUFA12	12	95387979	95387979	C	T	nonsense	.	38	.	P	1	0	0	1	0	0	1	1	0	0	0	1	0	1	1	1	0	0	0	0	0	0	0	0	0	0	0	0	PMID: 28853723
TFAM	10	60150541	60150541	G	A	missense	.	27.9	0	P	0	0	0	1	0	1	1	1	0	0	0	0	1	0	1	0	0	0	0	0	0	0	0	0	0	0	0	0	.
SEPSECS	4	25156632	25156632	C	A	missense	.	34	0	P	0	0	0	1	0	1	1	1	0	0	0	1	0	1	1	0	0	0	0	0	0	0	0	0	0	0	0	0	.
SEPSECS	4	25161875	25161875	T	C	splice	.	.	.	P	0	0	0	1	0	0	1	1	0	0	0	1	0	1	1	0	0	0	0	0	0	0	0	0	0	0	0	0	.
KARS1	16	75669880	75669880	G	A	missense	0.0002	34	0.024	LP	0	0	0	0	0	1	1	1	0	0	0	1	0	0	1	1	0	0	0	0	0	0	0	0	0	0	0	0	PMID: 30252186
NARS2	11	78177032	78177032	C	T	missense	.	34	0	P	0	0	0	1	0	1	1	1	0	0	0	1	0	1	1	0	0	0	0	0	0	0	0	0	0	0	0	0	.
NARS2	11	78239934	78239934	C	G	missense	.	28.2	0.003	P	0	0	0	1	0	1	1	1	0	0	0	1	0	1	1	0	0	0	0	0	0	0	0	0	0	0	0	0	.
MRPS5	2	95753308	95753308	C	T	missense	0.0003	35	0.003	P	0	0	0	1	0	1	1	1	0	0	0	0	0	1	0	0	0	0	0	0	0	0	0	0	0	0	0	0	.
DGUOK	2	74184316	74184316	T	C	missense	.	29.9	0	P	0	0	0	1	0	1	1	1	0	0	0	1	0	1	1	0	0	0	0	0	0	0	0	0	0	0	0	0	.
POLG	15	89873472	89873472	C	T	missense	.	29.4	0.055	P	0	0	0	1	0	1	1	1	0	0	0	1	0	1	1	1	0	0	0	0	0	0	0	0	0	0	0	0	.
VARS2	6	30889915	30889915	A	G	missense	.	28	0	P	0	0	0	1	0	1	1	1	0	0	0	1	0	0	1	0	0	0	0	0	0	0	0	0	0	0	0	0	.
AP4M1	7	99701713	99701713	G	GG	splice	.	.	.	P	0	0	1	0	0	0	1	1	0	0	1	1	0	0	1	0	0	0	0	0	0	0	0	0	0	0	0	0	.
MRPS34	16	1823027	1823027	G	A	nonsense	0.0005	34	.	P	0	0	0	1	0	0	1	1	0	0	0	1	0	0	1	1	0	0	0	0	0	0	0	0	0	0	0	0	PMID: 28777931
MRPS34	16	1823084	1823084	C	T	missense	.	34	0.014	P	0	0	0	1	0	0	1	1	0	0	0	1	0	0	1	1	0	0	0	0	0	0	0	0	0	0	0	0	PMID: 28777931
NFU1	2	69650837	69650837	A	C	missense	.	27.3	0	P	0	0	0	1	0	1	1	1	0	0	0	1	0	0	1	0	0	0	0	0	0	0	0	0	0	0	0	0	.
PIGN	18	59824979	59824979	C	T	missense	.	35	0	LP	0	0	0	0	0	1	1	1	0	0	0	0	0	1	1	0	0	0	0	0	0	0	0	0	0	0	0	0	.
ECHS1	10	135180393	135180393	C	T	splice	.	29.8	0	P	0	0	0	1	0	1	1	1	0	0	0	0	1	1	1	0	0	0	0	0	0	0	0	0	0	0	0	0	.
PC	11	66618614	66618614	G	A	missense	.	26.4	0	P	0	0	0	1	0	1	1	1	0	0	0	1	0	1	1	0	0	0	0	0	0	0	0	0	0	0	0	0	.
PC	11	66619913	66619913	C	T	missense	.	34	0	P	0	0	0	1	0	1	1	1	0	0	0	1	0	1	1	0	0	0	0	0	0	0	0	0	0	0	0	0	.
ACAD9	3	128620121	128620121	T	G	splice	.	25.3	0.031	P	0	0	0	1	0	1	1	1	0	0	0	1	0	1	1	0	0	0	0	0	0	0	0	0	0	0	0	0	.
BOLA3	2	74362757	74362757	T	C	missense	.	24.6	0	P	0	0	0	1	0	0	1	1	0	0	0	1	0	1	1	0	1	0	0	0	0	0	0	0	0	0	0	0	.
NDUFA10	2	240944636	240944636	A	G	missense	.	26.6	0.005	P	0	0	0	1	0	0	1	1	0	0	0	1	0	1	1	1	0	0	0	0	0	0	0	0	0	0	0	0	.
NDUFB11	X	47001817	47001817	C	T	missense	.	33	0	P	0	0	0	1	0	0	1	1	0	0	0	0	0	0	1	1	1	0	0	0	0	0	0	0	0	0	0	0	.
MPV17	2	27532802	27532802	G	A	missense	.	28.2	0.003	P	0	0	0	1	0	0	1	1	0	0	0	1	0	1	1	1	0	0	0	0	0	0	0	0	0	0	0	0	.
TAZ	X	153648433	153648433	G	A	missense	.	33	0	P	0	0	0	1	0	1	1	1	0	0	0	0	0	1	1	1	0	0	0	0	0	0	0	0	0	0	0	0	.
ACAD9	3	128624964	128624964	G	A	splice	.	29.3	0.002	P	0	0	0	1	0	1	1	1	0	0	0	1	0	1	1	0	0	0	0	0	0	0	0	0	0	0	0	0	.
ACAD9	3	128631401	128631401	T	A	missense	.	28.1	0.013	P	0	0	0	1	0	0	1	1	0	0	0	1	0	0	1	0	0	0	0	0	0	0	0	0	0	0	0	0	.
NDUFAF6	8	96047755	96047755	T	C	missense	3.246e-05	20.4	0.685	P	0	0	0	1	0	1	1	1	0	0	0	1	0	1	1	0	0	0	0	0	0	0	0	0	0	0	0	0	.
NDUFAF6	8	96060775	96060775	C	G	missense	.	32	0	P	0	0	0	1	0	1	1	1	0	0	0	1	0	1	1	1	0	0	0	0	0	0	0	0	0	0	0	0	.
GFM1	3	158363506	158363506	C	A	missense	.	31	0	P	0	0	0	1	0	1	1	1	0	0	0	1	0	1	1	0	0	0	0	0	0	0	0	0	0	0	0	0	.
COQ4	9	131094450	131094450	C	T	nonsense	.	44	.	P	1	0	0	1	0	0	1	1	0	0	0	1	0	1	1	1	0	0	0	0	0	0	0	0	0	0	0	0	.
SLC25A26	3	66312479	66312479	C	T	missense	.	32	0.002	P	0	0	0	1	0	1	1	1	0	0	0	1	0	1	1	1	0	0	0	0	0	0	0	0	0	0	0	0	.
SLC25A26	3	66419929	66419929	C	T	missense	.	33	0	P	0	0	0	1	0	1	1	1	0	0	0	1	0	1	1	1	0	0	0	0	0	0	0	0	0	0	0	0	.
MYH7	14	23894144	23894144	G	A	missense	.	33	0	LP	0	0	0	0	0	1	1	0	0	0	0	1	1	1	1	1	0	0	0	0	0	0	0	0	0	0	0	0	.
RARS2	6	88228442	88228442	G	A	missense	.	24.8	0.161	P	0	0	0	1	0	1	1	1	0	0	0	1	0	0	1	0	0	0	0	0	0	0	0	0	0	0	0	0	.
RARS2	6	88228457	88228457	C	A	splice	.	34	0	P	0	0	0	1	0	1	1	1	0	0	0	1	0	1	1	0	0	0	0	0	0	0	0	0	0	0	0	0	.
COX10	17	14095472	14095472	G	A	missense	.	34	0	P	0	0	0	1	0	0	1	1	0	0	0	1	0	1	0	0	0	0	0	0	0	0	0	0	0	0	0	0	.
COX10	17	14110457	14110457	C	T	missense	3.235e-05	34	0	P	0	0	0	1	0	0	1	1	0	0	0	1	0	1	0	0	0	0	0	0	0	0	0	0	0	0	0	0	.
QRSL1	6	107096917	107096917	G	T	missense	.	27.1	0.045	P	0	0	0	1	0	1	1	1	0	0	0	1	0	0	0	1	0	0	0	0	0	0	0	0	0	0	0	0	.
C1QBP	17	5336360	5336360	A	G	missense	.	29.2	0.001	P	0	0	0	1	0	0	1	1	0	0	0	1	1	1	0	1	0	0	0	0	0	0	0	0	0	0	0	0	.
C1QBP	17	5336445	5336445	C	A	missense	.	35	0	P	0	0	0	1	0	0	1	1	0	0	0	1	1	1	0	1	0	0	0	0	0	0	0	0	0	0	0	0	.
MRPS23	17	55926697	55926697	G	C	missense	.	27.7	0	P	0	0	0	1	0	1	1	1	0	0	0	0	0	1	1	0	0	0	0	0	0	0	0	0	0	0	0	0	.
FAT4	4	126411320	126411320	G	A	missense	.	24.3	0.008	LP	0	0	0	0	0	1	1	1	0	0	0	1	0	1	1	0	1	0	0	0	0	0	0	0	0	0	0	0	.
FAT4	4	126411496	126411496	G	A	missense	.	29.4	0.045	LP	0	0	0	0	0	1	1	1	0	1	0	1	0	0	1	0	1	0	0	0	0	0	0	0	0	0	0	0	.
NDUFA1	X	119005929	119005929	C	T	missense	.	24.7	0.004	P	0	0	0	1	0	0	1	1	0	0	0	0	0	1	1	0	0	0	0	0	0	0	0	0	0	0	0	0	.
NDUFAF6	8	96064405	96064405	A	G	missense	.	26.1	0.078	P	0	0	0	1	0	1	1	1	0	0	0	0	0	0	1	1	0	0	0	0	0	0	0	0	0	0	0	0	.
MPV17	2	27535443	27535443	G	A	missense	3.234e-05	29.6	0	P	0	0	0	1	0	0	1	1	0	0	0	1	0	1	1	1	0	0	0	0	0	0	0	0	0	0	0	0	.
ECHS1	10	135184174	135184174	T	C	missense	.	24.5	0.001	P	0	0	0	1	0	1	1	1	0	0	0	1	1	1	1	1	0	0	0	0	0	0	0	0	0	0	0	0	.
ACAD9	3	128624982	128624982	G	A	missense	6.462e-05	24	0.034	P	0	0	0	1	0	1	1	1	0	0	0	1	0	1	1	0	0	0	0	0	0	0	0	0	0	0	0	0	.
ECHS1	10	135184252	135184252	A	G	missense	.	23.4	0.01	P	0	0	0	1	0	1	1	1	0	0	0	1	1	0	1	0	0	0	0	0	0	0	0	0	0	0	0	0	.
MT-ND6	M	14439	14439	G	A	mtDNA_point	.	23.7	0	LP	0	0	0	1	0	0	1	0	0	0	0	0	0	1	0	0	0	0	0	0	0	0	0	0	0	0	0	0	.
MT-ND1	M	3697	3697	G	A	mtDNA_point	.	.	.	LP	0	0	0	1	0	0	1	0	0	0	0	0	0	0	0	0	0	0	0	0	0	0	0	0	0	0	0	0	.
KARS1	16	75664402	75664402	A	T	missense	.	33	0	LP	0	0	0	0	0	1	1	1	0	0	0	1	0	1	0	0	0	0	0	0	0	0	0	0	0	0	0	0	.
KARS1	16	75665716	75665716	A	G	missense	.	28	0	LP	0	0	0	0	0	1	1	1	0	0	0	1	0	1	0	0	0	0	0	0	0	0	0	0	0	0	0	0	.
MT-ND4	M	11453	11453	G	A	mtDNA_point	.	.	.	LP	0	0	0	1	0	0	1	0	0	0	0	0	0	0	0	0	0	0	0	0	0	0	0	0	0	0	0	0	.
CLCN2	3	184071477	184071477	G	A	nonsense	.	41	.	P	1	0	0	0	0	0	1	1	0	0	0	1	0	1	1	0	0	0	0	0	0	0	0	0	0	0	0	0	.
LRPPRC	2	44153096	44153096	G	T	missense	.	29.8	0.001	LP	0	0	0	1	0	0	1	1	0	0	0	1	0	0	0	0	1	0	0	0	0	0	0	0	0	0	0	0	.
LRPPRC	2	44200942	44200942	T	G	missense	.	10.87	0.187	LP	0	0	0	1	0	0	1	1	0	0	0	1	0	0	0	0	1	0	0	0	0	0	0	0	0	0	0	0	.
NDUFAF6	8	96044231	96044231	A	T	missense	.	29	0	P	0	0	0	1	0	1	1	1	0	0	0	1	0	1	1	1	0	0	0	0	0	0	0	0	0	0	0	0	.
SCO2	22	50962068	50962068	A	G	missense	.	22.9	0.002	P	0	0	0	1	0	1	1	1	0	0	0	1	0	1	1	0	1	0	0	0	0	0	0	0	0	0	0	0	.
SCO2	22	50962264	50962264	C	T	missense	.	27.1	0	P	0	0	0	1	0	1	1	1	0	0	0	1	0	1	1	0	1	0	0	0	0	0	0	0	0	0	0	0	.
RRM2B	8	103244484	103244484	G	A	missense	.	23.8	0.011	P	0	0	0	1	0	1	1	1	0	0	0	0	0	1	1	1	0	0	0	0	0	0	0	0	0	0	0	0	.
DNM1L	12	32884306	32884306	T	C	missense	.	28.7	0	P	0	0	0	1	0	1	1	0	0	0	0	0	0	1	1	0	0	0	0	0	0	0	0	0	0	0	0	0	.
IARS	9	95030577	95030577	G	A	missense	.	33	0	LP	0	0	0	0	0	1	1	1	0	0	0	1	0	1	0	1	0	0	0	0	0	0	0	0	0	0	0	0	.
IARS	9	95040554	95040554	G	A	nonsense	.	36	.	P	1	0	0	0	0	0	1	1	0	0	0	1	0	1	0	1	0	0	0	0	0	0	0	0	0	0	0	0	.
EARS2	16	23556001	23556001	G	A	missense	3.229e-05	23.3	0.176	P	0	0	0	1	0	1	1	1	0	0	0	1	0	0	1	0	0	0	0	0	0	0	0	0	0	0	0	0	.
NDUFS4	5	52942225	52942225	T	C	missense	.	28.5	0	P	0	0	0	1	0	0	1	1	0	0	0	0	0	1	1	0	1	0	0	0	0	0	0	0	0	0	0	0	.
PNPLA4	X	7870101	7870101	G	A	nonsense	0.0003	36	.	LP	0	0	0	1	0	0	1	1	0	0	0	0	0	1	0	0	0	0	0	0	0	0	0	0	0	0	0	0	.
CACNA1A	19	13414401	13414401	T	C	missense	.	23.9	0.178	LP	0	0	0	0	0	1	1	0	0	1	0	0	0	1	1	0	0	0	0	0	0	0	0	0	0	0	0	0	.
AIFM1	X	129267393	129267393	C	T	missense	.	33	0.001	P	0	0	0	1	0	1	1	1	0	0	0	0	0	1	1	0	0	0	0	0	0	0	0	0	0	0	0	0	.
GTPBP3	19	17448428	17448428	G	T	missense	3.232e-05	29.3	0.018	P	0	0	0	1	0	0	1	1	0	1	0	1	0	0	1	0	0	0	0	0	0	0	0	0	0	0	0	0	.
ECHS1	10	135186748	135186748	T	GC	splice	.	.	.	P	0	0	0	1	0	0	1	1	0	0	0	1	0	0	1	0	0	0	0	0	0	0	0	0	0	0	0	0	.
NDUFV1	11	67379443	67379443	C	T	missense	.	34	0	P	0	0	0	1	0	1	1	1	0	0	0	1	0	1	1	1	0	0	0	0	0	0	0	0	0	0	0	0	.
TNNI3	19	55663260	55663260	C	T	missense	.	35	0.001	LP	0	0	0	1	0	0	1	0	0	0	0	0	0	1	1	1	0	0	0	0	0	0	0	0	0	0	0	0	.
MT-ATP6	M	8851	8851	T	C	mtDNA_point	.	19.25	.	LP	0	0	0	1	0	0	1	0	0	0	0	0	0	0	0	0	0	0	0	0	0	0	0	0	0	0	0	0	.
QRSL1	6	107090935	107090935	G	A	missense	.	32	0	P	0	0	0	1	0	1	1	1	0	0	0	1	0	1	0	0	0	0	0	0	0	0	0	0	0	0	0	0	.
CACNA1C	12	2613692	2613692	G	A	missense	.	18.55	0.001	LP	0	0	0	0	0	1	1	0	0	0	0	0	1	1	0	1	0	0	0	0	0	0	0	0	0	0	0	0	.
DNM1L	12	32893047	32893047	C	A	missense	.	22.7	0.295	LP	0	0	0	1	0	1	1	0	0	0	0	0	0	0	1	0	0	0	0	0	0	0	0	0	0	0	0	0	.
MT-ND3	M	10197	10197	G	C	mtDNA_point	.	.	.	LP	0	0	0	1	0	0	1	0	0	0	0	0	0	0	0	0	0	0	0	0	0	0	0	0	0	0	0	0	.
MYH7	14	23894157	23894157	A	G	missense	.	25.1	0.001	LP	0	0	0	0	0	1	1	0	0	0	0	0	1	1	1	0	0	0	0	0	0	0	0	0	0	0	0	0	.
SURF1	9	136218804	136218804	C	T	nonsense	.	42	.	P	0	0	0	1	0	0	1	1	0	0	0	1	0	1	1	0	0	0	0	0	0	0	0	0	0	0	0	0	.
NDUFS6	5	1814580	1814580	G	A	splice	.	7.936	0.004	P	0	0	0	1	0	0	1	1	0	0	0	1	0	1	1	0	0	0	0	0	0	0	0	0	0	0	0	0	.
NDUFS6	5	1815998	1815998	T	C	missense	.	25.2	0	P	0	0	0	1	0	1	1	1	0	0	0	1	0	1	1	0	0	0	0	0	0	0	0	0	0	0	0	0	.
GTPBP3	19	17448918	17448918	G	C	missense	.	29.2	0	P	0	0	0	1	0	1	1	1	0	1	0	1	0	1	1	0	0	0	0	0	0	0	0	0	0	0	0	0	.
GTPBP3	19	17450020	17450020	C	G	missense	.	5.468	0.517	P	0	0	0	1	0	1	1	1	0	0	0	1	0	0	1	0	0	0	0	1	0	0	0	0	0	0	0	0	.
PIGT	20	44045219	44045219	G	T	nonsense	.	40	.	P	1	0	0	0	0	0	1	1	0	0	0	1	0	1	1	1	0	0	0	0	0	0	0	0	0	0	0	0	.
PIGT	20	44045225	44045225	C	T	missense	.	29	0	LP	0	0	0	0	0	0	1	1	0	0	0	1	0	0	1	0	0	0	0	0	0	0	0	0	0	0	0	0	.
ACAD9	3	128615351	128615351	G	A	missense	.	33	0.001	P	0	0	0	1	0	1	1	1	0	0	0	1	0	1	1	0	0	0	0	0	0	0	0	0	0	0	0	0	.
BCAP31	X	152986423	152986423	G	A	nonsense	.	38	.	P	1	0	0	0	0	0	1	1	0	0	0	0	0	1	1	1	0	0	0	0	0	0	0	0	0	0	0	0	.
NDUFV2	18	9122637	9122637	C	T	nonsense	.	43	.	P	1	0	0	1	0	0	1	1	0	0	0	1	0	1	1	0	0	0	0	0	0	0	0	0	0	0	0	0	.
NDUFV2	18	9126829	9126829	G	A	missense	.	34	0	P	0	0	0	1	0	1	1	1	0	0	0	1	0	1	1	0	0	0	0	0	0	0	0	0	0	0	0	0	.
COQ2	4	84205719	84205719	C	G	missense	.	25.5	0.015	P	0	0	0	1	0	0	1	1	0	0	0	1	0	0	1	0	0	0	0	0	0	0	0	0	0	0	0	0	.
FBP1	9	97369221	97369221	A	G	missense	.	34	0	LP	0	0	0	0	0	0	1	1	0	0	0	1	0	1	1	1	0	0	0	0	0	0	0	0	0	0	0	0	.
FBP1	9	97372280	97372280	C	T	missense	.	29.9	0.001	LP	0	0	0	0	0	0	1	1	0	0	0	1	0	1	1	1	0	0	0	0	0	0	0	0	0	0	0	0	.
ATRX	X	76940012	76940012	G	A	missense	.	29.6	0	LP	0	0	0	0	0	1	1	1	0	0	0	0	0	1	1	1	0	0	0	0	0	0	0	0	0	0	0	0	.
UQCRC2	16	21994470	21994470	C	A	missense	.	33	0.003	P	0	0	0	1	0	1	1	1	0	0	0	1	0	0	1	0	0	0	0	0	0	0	0	0	0	0	0	0	.
SCN8A	12	52159459	52159459	G	A	missense	.	34	0	LP	0	0	0	0	0	1	1	0	0	0	0	0	0	1	1	1	0	0	0	0	0	0	0	0	0	0	0	0	.
EIF2B4	2	27587392	27587392	G	A	missense	.	34	0.005	LP	0	0	0	0	0	0	1	1	0	0	0	1	0	1	1	0	0	0	0	0	0	0	0	0	0	0	0	0	.
EIF2B4	2	27587621	27587621	G	A	missense	.	34	0	LP	0	0	0	0	0	0	1	1	0	0	0	1	0	1	1	0	0	0	0	0	0	0	0	0	0	0	0	0	.
MT-ND5	M	13094	13094	T	C	mtDNA_point	.	23	.	LP	0	0	0	1	0	0	1	0	0	0	0	0	0	1	0	0	0	0	0	0	0	0	0	0	0	0	0	0	.
MRPL38	17	73895696	73895696	G	C	missense	3.233e-05	27.9	0.001	P	0	0	0	1	0	0	1	1	0	0	0	1	0	1	1	1	0	0	0	0	0	0	0	0	0	0	0	0	DOI:https://doi.org/10.1101/2021.03.09.21253187
COA7	1	53163982	53163982	T	C	missense	.	22.8	0.014	LP	0	0	0	1	0	0	1	1	0	0	0	0	0	0	1	0	0	0	0	0	0	0	0	0	0	0	0	0	.
MT-CO1	M	7445	7445	A	G	mtDNA_point	.	.	.	LP	0	0	0	1	0	0	1	0	0	0	0	0	0	0	0	0	0	0	0	0	0	0	0	0	0	0	0	0	.
MT-ND6	M	14453	14453	G	A	mtDNA_point	.	.	.	LP	0	0	0	1	0	0	1	0	0	0	0	0	0	0	0	0	0	0	0	0	0	0	0	0	0	0	0	0	.
TAZ	X	153640295	153640295	T	G	splice	.	18.53	0.135	P	0	0	0	1	0	0	1	1	0	0	0	0	0	1	1	0	0	0	0	0	0	0	0	0	0	0	0	0	.
NDUFS7	19	1388884	1388884	C	T	missense	.	34	0.149	P	0	0	0	1	0	0	1	1	0	0	0	1	0	0	1	0	0	0	0	0	0	0	0	0	0	0	0	0	.
NDUFS7	19	1393291	1393291	G	T	missense	.	32	0	P	0	0	0	1	0	1	1	1	0	0	0	1	0	1	1	0	0	0	0	0	0	0	0	0	0	0	0	0	.
DGUOK	2	74173943	74173943	G	T	missense	3.233e-05	34	0.002	P	0	0	0	1	0	1	1	1	0	1	0	1	0	1	1	0	0	0	0	0	0	0	0	0	0	0	0	0	.
TRMU	22	46731708	46731708	A	C	missense	.	28.1	0	P	0	0	0	1	0	1	1	1	0	0	0	1	0	1	1	0	0	0	0	0	0	0	0	0	0	0	0	0	.
TRMU	22	46748180	46748180	G	A	missense	.	27.2	0	P	0	0	0	1	0	1	1	1	0	0	0	1	0	1	1	0	0	0	0	0	0	0	0	0	0	0	0	0	.
GLA	X	100653825	100653825	T	C	missense	.	23.9	0.002	LP	0	0	0	0	0	1	1	1	0	1	0	1	0	1	1	0	0	0	0	0	0	0	0	0	0	0	0	0	.
NDUFA8	9	124914600	124914600	G	A	missense	.	26	0.046	LP	0	0	0	1	0	0	1	1	0	0	0	0	0	1	0	0	0	0	0	0	0	0	0	0	0	0	0	0	.
MORC2	22	31345789	31345789	T	C	missense	.	23.9	0	P	0	0	1	0	0	1	1	0	0	0	1	0	0	1	1	0	0	0	0	0	0	0	0	0	0	0	0	0	.
MT-ND4	M	11778	11778	G	A	mtDNA_point	.	24.6	0	LP	0	0	0	1	0	0	1	0	0	0	0	0	0	1	0	0	0	0	0	0	0	0	0	0	0	0	0	0	.
PPP1CB	2	29006800	29006800	A	C	missense	.	23.3	0.001	LP	0	0	0	0	0	1	1	0	0	0	0	1	1	0	0	1	0	0	0	0	0	0	0	0	0	0	0	0	.
RARS2	6	88226552	88226552	G	A	missense	.	11.11	0.467	P	0	0	0	1	0	1	1	1	0	0	0	1	0	0	1	0	0	0	0	0	0	0	0	0	0	0	0	0	.
RARS2	6	88299667	88299667	G	T	nonsense	.	24	.	P	0	0	0	1	0	0	1	1	0	0	0	1	0	0	1	0	0	0	0	0	0	0	0	0	0	0	0	0	.
IBA57	1	228353827	228353827	G	T	missense	.	32	0	P	0	0	0	1	0	0	1	1	0	0	0	1	0	1	1	0	0	0	0	0	0	0	0	0	0	0	0	0	.
NDUFAF6	8	96070070	96070070	C	T	nonsense	9.775e-05	37	.	P	0	0	0	1	0	0	1	1	0	0	0	1	0	1	1	0	0	0	0	0	0	0	0	0	0	0	0	0	.
NDUFAF6	8	96070091	96070091	C	T	missense	.	28.4	0.029	P	0	0	0	1	0	1	1	1	0	0	0	1	0	1	1	0	0	0	0	0	0	0	0	0	0	0	0	0	.
MYO5B	18	47462659	47462659	G	A	missense	.	34	0	LP	0	0	0	0	0	1	1	1	0	0	0	1	0	1	1	1	0	0	0	0	0	0	0	0	0	0	0	0	.
MYO5B	18	47500918	47500918	C	T	nonsense	.	41	.	P	1	0	0	0	0	0	1	1	0	0	0	1	0	1	1	0	0	0	0	0	0	0	0	0	0	0	0	0	.
RARS2	6	88234305	88234305	C	G	missense	.	35	0.003	P	0	0	0	1	0	1	1	1	0	0	0	0	0	1	1	0	0	0	0	0	0	0	0	0	0	0	0	0	.
NDUFAF6	8	96064463	96064463	G	A	splice	.	.	.	P	0	0	0	1	0	0	1	1	0	0	0	1	0	1	1	0	0	0	0	0	0	0	0	0	0	0	0	0	.
QRSL1	6	107100374	107100374	A	C	missense	.	26.6	0	P	0	0	0	1	0	1	1	1	0	0	0	1	0	1	0	0	0	0	0	0	0	0	0	0	0	0	0	0	.
IARS	9	95027355	95027355	C	T	missense	.	32	0	LP	0	0	0	0	0	1	1	1	0	0	0	0	0	1	1	0	0	0	0	0	0	0	0	0	0	0	0	0	.
RARS2	6	88255406	88255406	C	T	missense	.	33	0.006	P	0	0	0	1	0	1	1	1	0	0	0	1	0	1	1	0	0	0	0	0	0	0	0	0	0	0	0	0	.
RARS2	6	88299660	88299660	G	A	missense	.	28.8	0	P	0	0	0	1	0	1	1	1	0	0	0	1	0	0	1	0	0	0	0	0	0	0	0	0	0	0	0	0	.
HSD17B10	X	53458791	53458791	G	A	missense	.	34	0	P	0	0	0	1	0	1	1	0	0	0	0	0	1	1	1	0	0	0	0	0	0	0	0	0	0	0	0	0	.
BOLA3	2	74372349	74372349	G	A	nonsense	6.455e-05	38	.	P	1	0	0	1	0	0	1	1	0	0	0	1	0	1	1	1	0	0	0	0	0	0	0	0	0	0	0	0	.
NDUFS8	11	67800724	67800724	C	T	missense	.	26.5	0	P	0	0	0	1	0	1	1	1	0	0	0	1	1	1	1	0	0	0	0	0	0	0	0	0	0	0	0	0	.
NDUFS8	11	67803807	67803807	G	A	missense	6.465e-05	33	0	P	0	0	0	1	0	1	1	1	0	0	0	1	1	1	1	0	0	0	0	0	0	0	0	0	0	0	0	0	.
MORC2	22	31345792	31345792	G	A	missense	.	25.4	0.276	P	0	0	1	1	0	1	1	0	0	0	1	0	0	0	1	0	0	0	0	0	0	0	0	0	0	0	0	0	.
DGUOK	2	74154167	74154167	G	A	missense	.	34	0.002	P	0	0	0	1	0	1	1	1	0	0	0	0	0	1	1	1	0	0	0	0	0	0	0	0	0	0	0	0	.
MT-ND6	M	14597	14597	A	G	mtDNA_point	.	.	.	LP	0	0	0	1	0	0	1	0	0	0	0	0	0	0	0	0	0	0	0	0	0	0	0	0	0	0	0	0	.
CFTR	7	117307076	117307076	C	T	missense	3.228e-05	25.2	0	LP	0	0	0	0	0	0	1	1	0	0	0	0	0	0	1	1	0	0	0	0	0	0	0	0	0	0	0	0	.
YME1L1	10	27425300	27425300	G	A	missense	.	34	0	P	0	0	0	1	0	0	1	1	0	0	0	0	0	1	1	1	0	0	0	0	0	0	0	0	0	0	0	0	.
CPA6	8	68419039	68419039	G	C	missense	0.001	26.6	0.014	LP	0	0	0	0	0	1	1	0	0	0	0	0	0	0	1	1	0	0	0	0	0	0	0	0	1	0	0	0	PMID: 27290639
PDHA1	X	19368228	19368228	G	A	splice	.	.	.	P	0	0	1	1	0	0	1	0	0	0	1	0	0	1	1	1	0	0	0	0	0	0	0	0	0	0	0	0	PMID: 27290639
COQ8A	1	227169824	227169824	A	G	missense	.	26.2	0.015	P	0	0	0	1	0	0	1	1	0	0	0	1	0	1	1	1	0	0	0	0	0	0	0	0	0	0	0	0	PMID: 27290639
RARS2	6	88231191	88231191	C	T	missense	0.0002	25.7	0	P	0	0	0	1	0	1	1	1	0	0	0	1	0	0	1	1	0	0	0	0	0	0	0	0	0	0	0	0	PMID: 27290639
RARS2	6	88240651	88240651	G	A	nonsense	.	40	.	P	1	0	0	1	0	0	1	1	0	0	0	1	0	1	1	1	0	0	0	0	0	0	0	0	0	0	0	0	PMID: 27290639
DYSF	2	71753481	71753481	G	A	splice	.	.	.	LP	0	0	0	0	0	0	1	1	0	0	0	1	0	1	1	1	0	0	0	0	0	0	0	0	0	0	0	0	PMID: 27290639
DYSF	2	71909727	71909727	C	T	missense	.	35	0	LP	0	0	0	0	0	1	1	1	0	0	0	1	0	1	1	1	0	0	0	0	0	0	0	0	0	0	0	0	PMID: 27290639
GFAP	17	42988631	42988631	C	G	missense	.	33	0	P	0	0	1	0	0	1	1	0	0	0	1	0	0	1	1	1	0	0	0	0	0	0	0	0	0	0	0	0	PMID: 27290639
SLC25A12	2	172650248	172650248	G	T	missense	.	26.8	0	P	0	0	0	1	0	1	1	1	0	0	0	0	1	0	1	1	0	0	0	0	0	0	0	0	0	0	0	0	PMID: 27290639
VARS2	6	30888447	30888447	G	A	missense	.	32	0.001	P	0	0	0	1	0	1	1	1	0	1	0	1	0	1	1	1	0	0	0	0	0	0	0	0	0	0	0	0	PMID: 27290639
SLC19A3	2	228566967	228566967	C	A	missense	.	28.1	0	P	0	0	0	1	0	1	1	1	0	0	0	0	0	1	1	1	0	0	0	0	0	0	0	0	0	0	0	0	PMID: 27290639
MT-ND3	M	10254	10254	G	A	mtDNA_point	.	24.1	0.001	P	0	0	1	1	0	0	1	0	0	0	1	0	0	0	1	1	0	0	0	0	0	0	0	0	0	0	0	0	PMID: 27290639
CPS1	2	211469818	211469818	A	G	splice	.	.	.	LP	0	0	0	0	0	0	1	1	0	0	0	1	0	1	1	1	0	0	0	0	0	0	0	0	0	0	0	0	PMID: 27290639
CPS1	2	211523347	211523347	G	C	missense	.	32	0.002	LP	0	0	0	0	0	1	1	1	0	0	0	1	0	1	1	1	0	0	0	0	0	0	0	0	0	0	0	0	PMID: 27290639
FBXL4	6	99365245	99365245	C	G	splice	.	.	.	P	0	0	0	1	0	0	1	1	0	0	0	1	0	1	1	1	0	0	0	0	0	0	0	0	0	0	0	0	PMID: 27290639
PIGN	18	59810570	59810570	A	C	missense	.	27.1	0.001	LP	0	0	0	0	0	1	1	1	0	0	0	1	0	1	1	1	0	0	0	0	0	0	0	0	0	0	0	0	PMID: 27290639
PIGN	18	59814219	59814219	C	T	missense	.	34	0	LP	0	0	0	0	0	1	1	1	0	0	0	1	0	1	1	1	0	0	0	0	0	0	0	0	0	0	0	0	PMID: 27290639
CLPB	11	72013356	72013356	G	A	nonsense	.	44	.	P	1	0	0	1	0	0	1	1	0	0	0	1	0	1	1	1	0	0	0	0	0	0	0	0	0	0	0	0	PMID: 27290639
CLPB	11	72070041	72070041	G	A	nonsense	.	37	.	P	1	0	0	1	0	0	1	1	0	0	0	1	0	1	1	1	0	0	0	0	0	0	0	0	0	0	0	0	PMID: 27290639
PRF1	10	72358819	72358819	C	T	missense	.	34	0	LP	0	0	0	0	0	1	1	1	0	0	0	1	0	1	1	1	0	0	0	0	0	0	0	0	0	0	0	0	PMID: 27290639
DLD	7	107557794	107557794	G	A	missense	3.228e-05	33	0	P	0	0	0	1	0	1	1	1	0	0	0	0	0	1	1	1	0	0	0	0	0	0	0	0	0	0	0	0	PMID: 27290639
POLG	15	89864451	89864451	G	T	missense	.	31	0.001	P	0	0	0	1	0	1	1	1	0	0	0	1	0	1	1	1	0	0	0	0	0	0	0	0	0	0	0	0	PMID: 27290639
SCN2A	2	166210730	166210730	T	G	missense	.	26.2	0	P	0	0	1	0	0	1	1	0	0	0	1	0	0	1	1	1	0	0	0	0	0	0	0	0	0	0	0	0	PMID: 27290639
CLPB	11	72013383	72013383	T	C	missense	0.0002	27.3	0.001	P	0	0	0	1	0	1	1	1	0	0	0	1	0	0	1	1	0	0	0	0	0	0	0	0	0	0	0	0	PMID: 27290639
ACAD9	3	128618224	128618224	C	G	missense	.	28.5	0	P	0	0	0	1	0	1	1	1	0	0	0	1	0	1	1	1	0	0	0	0	0	0	0	0	0	0	0	0	PMID: 27290639
RRM2B	8	103226385	103226385	C	A	missense	.	34	0	P	0	0	0	1	0	1	1	1	0	0	0	0	0	1	1	1	0	0	0	0	0	0	0	0	0	0	0	0	PMID: 27290639
CLPB	11	72004490	72004490	A	T	missense	.	24.8	0	P	0	0	0	1	0	1	1	1	0	0	0	1	0	0	1	1	0	0	0	0	0	0	0	0	0	0	0	0	PMID: 27290639
EARS2	16	23555995	23555995	C	G	missense	.	31	0.003	P	0	0	0	1	0	1	1	1	0	0	0	1	0	0	1	1	0	0	0	0	0	0	0	0	0	0	0	0	PMID: 27290639
EARS2	16	23563601	23563601	C	T	missense	0.0001	34	0	P	0	0	0	1	0	1	1	1	0	0	0	1	0	0	1	1	0	0	0	0	0	0	0	0	0	0	0	0	PMID: 27290639
NDUFV1	11	67376979	67376979	G	T	missense	.	25.9	0	P	0	0	0	1	0	1	1	1	0	0	0	1	0	1	1	1	0	0	0	0	0	0	0	0	0	0	0	0	PMID: 27290639
NDUFV1	11	67378498	67378498	G	A	missense	3.231e-05	30	0	P	0	0	0	1	0	1	1	1	0	0	0	1	0	1	1	1	0	0	0	0	0	0	0	0	0	0	0	0	PMID: 27290639
GBE1	3	81586244	81586244	T	A	splice	.	28.1	0	LP	0	0	0	0	0	1	1	1	0	0	0	1	0	1	1	1	0	0	0	0	0	0	0	0	0	0	0	0	PMID: 27290639
GBE1	3	81754645	81754645	C	T	missense	.	9.889	1	LP	0	0	0	0	0	1	1	1	0	0	0	1	0	0	1	1	0	0	0	0	0	0	0	0	0	0	0	0	PMID: 27290639
COX10	17	14063243	14063243	C	T	missense	.	25.8	0.733	P	0	0	0	1	0	1	1	1	0	0	0	0	0	1	1	1	0	0	0	0	0	0	0	0	0	0	0	0	PMID: 27290639
ACAD9	3	128615339	128615339	G	A	missense	9.688e-05	33	0.001	P	0	0	0	1	0	1	1	1	0	0	0	1	0	1	1	1	0	0	0	0	0	0	0	0	0	0	0	0	PMID: 27290639
ACAD9	3	128618299	128618299	C	T	missense	.	32	0	P	0	0	0	1	0	1	1	1	0	0	0	1	0	1	1	1	0	0	0	0	0	0	0	0	0	0	0	0	PMID: 27290639
PARS2	1	55223744	55223744	G	C	missense	0.001	25.8	0	P	0	0	0	1	0	1	1	1	0	0	0	1	0	1	1	1	1	0	0	0	0	0	0	0	0	0	0	0	PMID: 27290639
PARS2	1	55224596	55224596	A	G	missense	.	24.9	0.001	P	0	0	0	1	0	1	1	1	0	0	0	1	0	1	1	1	1	0	0	0	0	0	0	0	0	0	0	0	PMID: 27290639
PDHA1	X	19368199	19368199	C	T	missense	.	34	0	P	0	0	0	1	0	1	1	1	0	0	0	1	0	1	1	1	1	0	0	0	0	0	0	0	0	0	0	0	PMID: 27290639
NDUFB8	10	102286192	102286192	G	C	missense	.	16.71	0.107	P	0	0	0	1	0	0	1	1	0	0	0	1	0	0	1	1	0	0	0	0	0	0	0	0	0	0	0	0	PMID: 27290639
NDUFB8	10	102286817	102286817	G	T	missense	.	34	0	P	0	0	0	1	0	0	1	1	0	0	0	1	0	1	1	1	0	0	0	0	0	0	0	0	0	0	0	0	PMID: 27290639
DYNC1H1	14	102452744	102452744	C	T	nonsense	.	39	.	P	1	0	0	0	0	0	1	0	0	0	0	0	0	1	1	1	0	0	0	0	0	0	0	0	0	0	0	0	PMID: 27290639
MT-ND1	M	3688	3688	G	A	mtDNA_point	.	31	.	LP	0	0	0	1	0	0	1	0	0	0	0	0	0	0	1	1	0	0	0	0	0	0	0	0	0	0	0	0	PMID: 27290639
ECHS1	10	135176413	135176413	C	T	missense	3.229e-05	26.8	0	P	0	0	0	1	0	1	1	1	0	0	0	1	1	1	1	1	0	0	0	0	0	0	0	0	0	0	0	0	PMID: 27290639
CDKL5	X	18622986	18622986	C	T	nonsense	.	41	.	P	1	0	0	0	0	0	1	1	0	0	0	0	0	1	1	1	0	0	0	0	0	0	0	0	0	0	0	0	PMID: 27290639
PEX5	12	7362387	7362387	C	T	missense	.	34	0	LP	0	0	0	0	0	1	1	1	0	0	0	1	0	1	1	1	0	0	0	0	0	0	0	0	0	0	0	0	PMID: 27290639
PEX5	12	7362698	7362698	C	T	missense	.	35	0	LP	0	0	0	0	0	1	1	1	0	0	0	1	0	1	1	1	0	0	0	0	0	0	0	0	0	0	0	0	PMID: 27290639
OPA1	3	193361167	193361167	A	G	missense	0.0003	24.4	0.002	P	0	0	0	1	0	1	1	1	0	0	0	1	0	0	1	1	0	0	0	0	0	0	0	0	0	0	0	0	PMID: 27290639
COX10	17	14110228	14110228	A	G	missense	.	23.4	0.066	P	0	0	0	1	0	0	1	1	0	0	0	1	0	1	1	1	0	0	0	0	0	0	0	0	0	0	0	0	PMID: 27290639
CPS1	2	211460236	211460236	C	G	nonsense	.	38	.	P	1	0	0	0	0	0	1	1	0	0	0	1	0	1	1	1	0	0	0	0	0	0	0	0	0	0	0	0	PMID: 27290639
PC	11	66637868	66637868	G	A	missense	.	34	0	P	0	0	0	1	0	1	1	1	0	0	0	1	0	1	1	1	0	0	0	0	0	0	0	0	0	0	0	0	PMID: 27290639
CACNA1A	19	13414691	13414691	G	A	missense	3.234e-05	29.6	0	LP	0	0	0	0	0	1	1	0	0	0	0	1	0	1	1	1	0	0	0	0	0	0	0	0	0	0	0	0	PMID: 27290639
AIFM1	X	129265749	129265749	A	G	missense	.	27	0	P	0	0	0	1	0	1	1	1	0	0	0	0	0	1	1	1	0	0	0	0	0	0	0	0	0	0	0	0	PMID: 27290639
NAXE	1	156563336	156563336	A	T	missense	.	32	0	P	0	0	0	1	0	1	1	1	0	0	0	1	0	1	1	1	0	0	0	0	0	0	0	0	0	0	0	0	PMID: 27290639
HSD17B4	5	118788316	118788316	G	A	missense	0.0002	16.79	0	LP	0	0	0	0	0	1	1	1	0	0	0	1	0	1	1	1	0	0	0	0	0	0	0	0	0	0	0	0	PMID: 27290639
HSD17B4	5	118813129	118813129	C	T	missense	.	29.6	0	LP	0	0	0	0	0	1	1	1	0	1	0	1	0	1	1	1	0	0	0	0	0	0	0	0	0	0	0	0	PMID: 27290639
TBCD	17	80890545	80890545	C	T	missense	.	31	0.002	LP	0	0	0	0	0	1	1	1	0	0	0	1	0	0	1	1	0	0	0	0	0	0	0	0	0	0	0	0	PMID: 27290639
PGAP2	11	3832491	3832491	T	G	missense	.	23.2	0.001	LP	0	0	0	0	0	0	1	1	0	0	0	1	1	0	1	1	0	0	0	0	0	0	0	0	0	0	0	0	PMID: 27290639
PGAP2	11	3845168	3845168	G	A	missense	3.243e-05	28.4	0.005	LP	0	0	0	0	0	0	1	1	0	0	0	1	1	0	1	1	0	0	0	0	0	0	0	0	0	0	0	0	PMID: 27290639
EARS2	16	23540919	23540919	G	A	missense	.	24.4	0.023	P	0	0	0	1	0	1	1	1	0	0	0	1	0	0	1	1	0	0	0	0	0	0	0	0	0	0	0	0	PMID: 27290639
PC	11	66620736	66620736	C	T	missense	.	26.4	0.018	P	0	0	0	1	0	0	1	1	0	0	0	1	0	1	1	1	0	0	0	0	0	0	0	0	0	0	0	0	PMID: 27290639
PC	11	66638572	66638572	G	A	missense	.	33	0	P	0	0	0	1	0	1	1	1	0	0	0	1	0	1	1	1	0	0	0	0	0	0	0	0	0	0	0	0	PMID: 27290639
ATAD3A	1	1452706	1452706	G	A	missense	0.0028	23.1	0.182	P	0	0	0	1	0	1	1	1	0	0	0	1	0	0	1	1	0	0	0	0	0	0	0	1	0	0	0	0	PMID: 27290639
ATAD3A	1	1459774	1459774	G	A	missense	.	25.3	0.014	P	0	0	0	1	0	1	1	1	0	0	0	1	0	1	1	1	0	0	0	0	0	0	0	0	0	0	0	0	PMID: 27290639
QRSL1	6	107103541	107103541	G	C	missense	.	27.8	0	P	0	0	0	1	0	1	1	1	0	0	0	1	0	1	0	0	0	0	0	0	0	0	0	0	0	0	0	0	.
LONP1	19	5694521	5694521	C	T	missense	3.233e-05	20.7	0.079	P	0	0	0	1	0	1	1	1	0	0	0	1	0	0	1	0	0	0	0	1	0	0	0	0	0	0	0	0	.
LONP1	19	5696761	5696761	A	G	missense	.	25	0	P	0	0	0	1	0	1	1	1	0	0	0	1	0	1	1	0	0	0	0	0	0	0	0	0	0	0	0	0	.
PDHA1	X	19377731	19377731	G	A	missense	.	34	0.001	P	0	0	1	1	0	1	1	0	0	0	1	0	0	1	1	1	1	0	0	0	0	0	0	0	0	0	0	0	.
GARS	7	30638514	30638514	T	CT	splice	.	.	.	LP	0	0	0	1	0	0	1	1	0	0	0	0	0	0	0	0	0	0	0	0	0	0	0	0	0	0	0	0	.
ATP8A2	13	26163784	26163784	C	T	nonsense	.	38	.	P	1	0	0	0	0	0	1	1	0	0	0	0	0	1	1	0	0	0	0	0	0	0	0	0	0	0	0	0	.
SLC19A2	1	169454809	169454809	C	A	nonsense	.	35	.	LP	0	0	0	1	0	0	1	1	0	0	0	0	0	0	1	0	0	0	0	0	0	0	0	0	0	0	0	0	.
COQ9	16	57493495	57493495	C	T	nonsense	.	50	.	P	1	0	0	1	0	0	1	1	0	0	0	0	0	1	1	1	0	0	0	0	0	0	0	0	0	0	0	0	.
RRM2B	8	103237168	103237168	G	C	missense	.	28.7	0	P	0	0	0	1	0	1	1	1	0	0	0	0	0	1	1	0	0	0	0	0	0	0	0	0	0	0	0	0	.
EARS2	16	23546353	23546353	C	T	missense	6.463e-05	33	0.016	P	0	0	0	1	0	1	1	1	0	0	0	0	0	0	1	0	0	0	0	0	0	0	0	0	0	0	0	0	.
MT-ATP6	M	9176	9176	T	A	mtDNA_point	.	23.5	.	LP	0	0	0	1	0	0	1	0	0	0	0	0	0	0	0	0	0	0	0	0	0	0	0	0	0	0	0	0	.
CLPB	11	72005460	72005460	C	G	missense	.	27.9	0.002	P	0	0	0	1	0	1	1	1	0	0	0	0	0	0	1	0	0	0	0	0	0	0	0	0	0	0	0	0	.
TACO1	17	61683745	61683745	T	C	missense	.	25.4	0.007	P	0	0	0	1	0	1	1	1	0	0	0	0	0	0	0	0	0	0	0	0	0	0	0	0	0	0	0	0	.
RMND1	6	151751289	151751289	T	C	missense	9.689e-05	25.4	0.07	P	0	0	0	1	0	1	1	1	0	0	0	0	0	0	1	0	0	0	0	0	0	0	0	0	0	0	0	0	.
PCCB	3	136046026	136046026	C	T	missense	3.231e-05	34	0.001	LP	0	0	0	0	0	1	1	1	0	0	0	0	0	1	1	1	0	0	0	0	0	0	0	0	0	0	0	0	.
SLC25A42	19	19217152	19217152	T	A	missense	.	32	0	P	0	0	0	1	0	1	1	1	0	0	0	0	1	1	1	0	0	0	0	0	0	0	0	0	0	0	0	0	.
FDXR	17	72860134	72860134	C	T	missense	6.464e-05	28.8	0.001	P	0	0	0	1	0	1	1	1	0	0	0	1	0	0	1	0	0	0	0	0	0	0	0	0	0	0	0	0	.
RYR1	19	39013756	39013756	G	A	splice	.	25	.	P	1	0	0	0	0	0	1	1	0	0	0	1	0	1	1	1	0	0	0	0	0	0	0	0	0	0	0	0	.
WFS1	4	6290859	6290859	G	A	splice	.	23.4	.	P	1	0	0	1	0	0	1	1	0	0	0	0	0	1	1	0	0	0	0	0	0	0	0	0	0	0	0	0	.
SURF1	9	136218998	136218998	G	C	splice	.	.	.	P	0	0	0	1	0	0	1	1	0	0	0	1	0	0	1	0	0	0	0	0	0	0	0	0	0	0	0	0	.
TMEM70	8	74893388	74893388	A	G	splice	9.82e-05	24.7	.	P	1	0	0	1	0	0	1	1	0	0	0	1	0	1	1	1	0	0	0	0	0	0	0	0	0	0	0	0	.
ACADVL	17	7127050	7127050	G	A	splice	.	26.4	.	P	1	0	0	1	0	0	1	1	0	0	0	1	0	1	0	1	0	0	0	0	0	0	0	0	0	0	0	0	.
COL6A2	21	47546415	47546415	A	G	splice	.	23.4	.	P	1	0	0	0	0	0	1	1	0	0	0	1	0	1	1	0	0	0	0	0	0	0	0	0	0	0	0	0	.
NFIA	1	61553819	61553819	A	G	splice	.	23.9	.	P	1	0	1	0	0	0	1	0	0	0	1	0	0	1	0	0	0	0	0	0	0	0	0	0	0	0	0	0	.
SFXN4	10	120917382	120917382	G	A	splice	.	20.8	.	P	1	0	0	1	0	0	1	1	0	0	0	1	0	1	1	1	0	0	0	0	0	0	0	0	0	0	0	0	PMID: 24119684
ACAD9	3	128603494	128603494	A	G	splice	.	24.4	.	P	1	0	0	1	0	0	1	1	0	0	0	1	0	1	1	1	0	0	0	0	0	0	0	0	0	0	0	0	PMID: 26669660
SLC19A3	2	228553024	228553024	G	A	splice	.	27	.	P	1	0	0	1	0	0	1	1	0	0	0	0	0	1	1	0	0	0	0	0	0	0	0	0	0	0	0	0	.
APOPT1	14	104037959	104037959	G	A	splice	.	23.1	.	P	1	0	0	1	0	0	1	1	0	0	0	0	0	1	1	1	0	0	0	0	0	0	0	0	0	0	0	0	PMID: 25175347
LRPPRC	2	44123772	44123772	G	T	splice	.	23.4	.	P	1	0	0	1	0	0	1	1	0	0	0	1	0	1	1	1	0	0	0	0	0	0	0	0	0	0	0	0	PMID: 26510951
ELAC2	17	12921018	12921018	T	A	splice	.	.	.	P	0	0	0	1	0	0	1	1	0	0	0	1	0	0	1	0	0	0	0	0	0	0	0	0	0	0	0	0	.
AP4B1	1	114441425	114441425	A	G	splice	.	24.3	.	P	1	0	0	0	0	0	1	1	0	0	0	1	0	1	1	0	0	0	0	0	0	0	0	0	0	0	0	0	.
AGK	7	141310993	141310993	A	G	splice	.	25.7	.	P	1	0	0	1	0	0	1	1	0	0	0	1	0	1	1	1	0	0	0	0	0	0	0	0	0	0	0	0	.
NDUFS4	5	52942061	52942061	A	G	splice	.	24.6	.	P	1	0	0	1	0	0	1	1	0	0	0	0	0	1	1	1	0	0	0	0	0	0	0	0	0	0	0	0	.
PAX7	1	18960796	18960796	G	A	splice	.	25.1	.	P	0	0	0	1	0	0	1	1	0	0	0	0	0	1	1	1	0	0	0	0	0	0	0	0	0	0	0	0	PMID: 31092906
SLC25A42	19	19216538	19216538	T	A	splice	3.269e-05	25.6	.	P	0	0	0	1	0	0	1	1	0	0	0	0	0	1	1	0	0	0	0	0	0	0	0	0	0	0	0	0	.
SERAC1	6	158538758	158538758	G	C	splice	.	.	.	P	0	0	0	1	0	0	1	1	0	0	0	0	0	0	1	1	0	0	0	0	0	0	0	0	0	0	0	0	.
TNFRSF13B	17	16875328	16875328	G	A	splice	.	19.34	.	P	1	0	0	0	0	0	1	1	0	0	0	0	0	1	0	0	0	0	0	0	0	0	0	0	0	0	0	0	.
SBDS	7	66456123	66456123	G	A	splice	.	24.5	.	P	1	0	0	0	0	0	1	1	0	0	0	1	0	1	1	0	0	0	0	0	0	0	0	0	0	0	0	0	.
SBDS	7	66459197	66459197	T	C	splice	.	24.9	.	P	1	0	0	0	0	0	1	1	0	0	0	1	0	1	1	0	0	0	0	0	0	0	0	0	0	0	0	0	.
UQCRFS1	19	29699066	29699066	G	C	splice	.	.	.	P	0	0	0	1	0	0	1	1	0	0	0	0	0	0	1	1	0	0	0	0	0	0	0	0	0	0	0	0	PMID: 31883641
SLC1A2	11	35302413	35302413	G	C	splice	.	.	.	LP	0	0	0	0	0	0	1	1	0	0	0	0	0	0	1	1	0	0	0	0	0	0	0	0	0	0	0	0	PMID: 28915517
ITPA	20	3195926	3195926	G	A	splice	.	26.4	.	P	1	0	0	0	0	0	1	1	0	0	0	0	0	1	1	0	0	0	0	0	0	0	0	0	0	0	0	0	.
NDUFA4	7	10973321	10973321	A	G	splice	.	24.9	.	P	0	0	0	1	0	0	1	1	0	0	0	1	0	1	1	0	0	0	0	0	0	0	0	0	0	0	0	0	.
NDUFA4	7	10979641	10979641	T	G	splice	.	25.7	.	P	0	0	0	1	0	0	1	1	0	0	0	1	0	1	1	0	0	0	0	0	0	0	0	0	0	0	0	0	.
SDHA	5	236715	236715	G	T	splice	.	23.3	.	P	1	0	0	1	0	0	1	1	0	0	0	1	0	1	1	0	0	0	0	0	0	0	0	0	0	0	0	0	.
RRM2B	8	103236370	103236370	A	G	splice	.	25.3	.	P	1	0	0	1	0	0	1	1	0	0	0	1	0	1	1	0	0	0	0	0	0	0	0	0	0	0	0	0	.
HIBCH	2	191114365	191114365	G	A	splice	.	27.1	.	P	1	0	0	1	0	0	1	1	0	0	0	1	0	1	1	0	0	0	0	0	0	0	0	0	0	0	0	0	.
AP4M1	7	99704138	99704138	G	T	splice	.	24.6	.	P	1	0	1	0	0	0	1	1	0	0	1	1	0	1	1	0	0	0	0	0	0	0	0	0	0	0	0	0	.
ACAD9	3	128631348	128631348	A	G	splice	.	25.6	.	P	1	0	0	1	0	0	1	1	0	0	0	1	0	1	1	0	0	0	0	0	0	0	0	0	0	0	0	0	.
SLC25A13	7	95813588	95813588	G	A	splice	.	26.2	.	P	1	0	0	1	0	0	1	1	0	0	0	1	0	1	1	0	0	0	0	0	0	0	0	0	0	0	0	0	.
MPV17	2	27535115	27535115	G	A	splice	.	25.7	.	P	1	0	0	1	0	0	1	1	0	0	0	1	0	1	1	0	0	0	0	0	0	0	0	0	0	0	0	0	.
PTCD3	2	86346042	86346042	A	G	splice	.	25.3	.	P	0	0	0	1	0	0	1	1	0	0	0	1	0	1	0	0	0	0	0	0	0	0	0	0	0	0	0	0	.
ACAD9	3	128603495	128603495	G	C	splice	.	24.5	.	P	1	0	0	1	0	0	1	1	0	0	0	1	0	1	1	0	0	0	0	0	0	0	0	0	0	0	0	0	.
AIFM1	X	129271051	129271051	T	C	splice	.	24.7	.	P	1	0	0	1	0	0	1	1	0	0	0	1	0	1	1	0	0	0	0	0	0	0	0	0	0	0	0	0	.
FBXL4	6	99365249	99365249	G	T	splice	.	25.5	.	P	1	0	0	1	0	0	1	1	0	0	0	1	0	1	1	1	0	0	0	0	0	0	0	0	0	0	0	0	PMID: 27290639
ADAR	1	154558656	154558656	G	A	splice	.	26.8	.	P	1	0	0	0	0	0	1	1	0	0	0	1	0	1	1	1	0	0	0	0	0	0	0	0	0	0	0	0	PMID: 27290639
TBCD	17	80896013	80896013	G	A	splice	.	24.2	.	P	1	0	0	0	0	0	1	1	0	0	0	1	0	1	1	1	0	0	0	0	0	0	0	0	0	0	0	0	PMID: 27290639
ELAC2	17	12917814	12917814	G	C	splice	.	.	.	P	0	0	0	1	0	0	1	1	0	0	0	1	0	0	1	0	0	0	0	0	0	0	0	0	0	0	0	0	.
MICOS13	19	5678661	5678661	A	G	splice	.	22.5	.	P	0	0	0	1	0	0	1	1	0	0	0	0	0	1	1	0	0	0	0	0	0	0	0	0	0	0	0	0	.
16p13.11 deletion	16	NA	NA	NA	NA	CNV	.	.	.	P	NA	NA	NA	NA	NA	NA	NA	NA	NA	NA	NA	NA	NA	NA	NA	NA	NA	NA	NA	NA	NA	NA	NA	NA	NA	NA	NA	NA	.
17p12 deletion	17	NA	NA	NA	NA	CNV	.	.	.	P	NA	NA	NA	NA	NA	NA	NA	NA	NA	NA	NA	NA	NA	NA	NA	NA	NA	NA	NA	NA	NA	NA	NA	NA	NA	NA	NA	NA	.
19p13.2 deletion	19	NA	NA	NA	NA	CNV	.	.	.	P	NA	NA	NA	NA	NA	NA	NA	NA	NA	NA	NA	NA	NA	NA	NA	NA	NA	NA	NA	NA	NA	NA	NA	NA	NA	NA	NA	NA	.
1p36 deletion	1	NA	NA	NA	NA	CNV	.	.	.	P	NA	NA	NA	NA	NA	NA	NA	NA	NA	NA	NA	NA	NA	NA	NA	NA	NA	NA	NA	NA	NA	NA	NA	NA	NA	NA	NA	NA	.
22q11 deletion	22	NA	NA	NA	NA	CNV	.	.	.	P	NA	NA	NA	NA	NA	NA	NA	NA	NA	NA	NA	NA	NA	NA	NA	NA	NA	NA	NA	NA	NA	NA	NA	NA	NA	NA	NA	NA	.
6q24.3-6q25.1 deletion	6	NA	NA	NA	NA	CNV	.	.	.	P	NA	NA	NA	NA	NA	NA	NA	NA	NA	NA	NA	NA	NA	NA	NA	NA	NA	NA	NA	NA	NA	NA	NA	NA	NA	NA	NA	NA	.
Xp22.31 deletion	X	NA	NA	NA	NA	CNV	.	.	.	P	NA	NA	NA	NA	NA	NA	NA	NA	NA	NA	NA	NA	NA	NA	NA	NA	NA	NA	NA	NA	NA	NA	NA	NA	NA	NA	NA	NA	.
Mosaic trisomy 9	9	NA	NA	NA	NA	CNV	.	.	.	P	NA	NA	NA	NA	NA	NA	NA	NA	NA	NA	NA	NA	NA	NA	NA	NA	NA	NA	NA	NA	NA	NA	NA	NA	NA	NA	NA	NA	.

### Sheet: S4
Table S4: Combinations of HPO phenotypes indicative of Leigh syndrome
Criteria 1	Criteria 2	Criteria 3
Neurodevelopmental delay (HP:0012758)	Abnormality of the basal ganglia (HP:0002134)	Increased serum lactate (HP:0002151)
OR	OR	OR
Encephalopathy (HP:0001298)	Abnormality of the brain stem (HP:0002363)	Increased CSF lactate (HP:0002490)
OR
Developmental regression (HP:0002376)
*In patients meeting all 3 criteria the phenotype was considered indicative of Leigh syndrome

### Sheet: S5
Table S5: Mitochondrial disease molecular diagnoses with a treatment option based on guidelines and expert opinion
Gene	Treatment	Class	References
ACAD9	Vitamin supplementation	Expert opinion	PMID: 33845862, PMID: 33350578
ACADVL	Dietary modification	Guideline	PMID: 33350578
BTD	Cofactor replenishment	Expert opinion	PMID: 33845862, PMID: 33350578
CA5A	Cofactor replenishment	Expert opinion	PMID: 33845862, PMID: 33350578
COQ2	Cofactor replenishment	Expert opinion	PMID: 33350578
COQ4	Cofactor replenishment	Expert opinion	PMID: 33350578
COQ8A	Cofactor replenishment	Expert opinion	PMID: 33845862, PMID: 33350578
COQ9	Cofactor replenishment	Expert opinion	PMID: 33350578
CPT2	Dietary modification	Expert opinion	PMID: 33845862
DLD	Dietary modification	Expert opinion	PMID: 33845862
DNAJC30	Idebenone	Expert opinion	PMID: 33465056
ECHS1	Dietary modification	Expert opinion	PMID: 33845862, PMID: 33350578
ETFDH	Vitamin supplementation	Expert opinion	PMID: 33845862, PMID: 33350578
ETHE1	Other	Expert opinion	PMID: 33845862
FLAD1	Vitamin supplementation	Expert opinion	PMID: 33845862
HIBCH	Dietary modification	Expert opinion	PMID: 33845862, PMID: 33350578
HMGCS2	Dietary modification	Expert opinion	PMID: 33845862, PMID: 33350578
NAXE	Cofactor replenishment	Expert opinion	PMID: 33845862
PDHA1	Dietary modification	Expert opinion	PMID: 33845862
PDHX	Dietary modification	Expert opinion	PMID: 33845862
PDSS2	Cofactor replenishment	Expert opinion	PMID: 33845862
SLC19A3	Vitamin supplementation	Expert opinion	PMID: 33845862, PMID: 33350578
SLC25A12	Dietary modification	Expert opinion	PMID: 33350578
SLC25A13	Dietary modification	Expert opinion	PMID: 33845862, PMID: 33350578
SLC25A19	Vitamin supplementation	Expert opinion	PMID: 33845862, PMID: 33350578
SLC25A3	Vitamin supplementation	Expert opinion	PMID: 33350578
TAZ	Other	Expert opinion	PMID: 33845862
TPK1	Vitamin supplementation	Expert opinion	PMID: 33845862, PMID: 33350578
NADK2	Dietary modification	Expert opinion	PMID: 27940755

### Sheet: S6
Table S6: Enrichment analysis for 83 HPO terms reported in ≥50/2,023 patients
HPO term	HPO ID	OR (95% CI)	P adjusted
Increased serum lactate	HP:0002151	4 (3-5.4)	1.6475e-21
Abnormality of metabolism/homeostasis	HP:0001939	3 (2.2-4.1)	8.8441e-11
Abnormal basal ganglia MRI signal intensity	HP:0012751	3 (2.1-4.3)	1.80904e-08
Decreased activity of mitochondrial complex I	HP:0011923	2.2 (1.6-3)	2.10261e-05
Abnormal brainstem MRI signal intensity	HP:0012747	3 (1.8-5)	5.37056e-05
Cardiomyopathy	HP:0001638	2.5 (1.7-4)	0.000188339
Abnormality of mitochondrial metabolism	HP:0003287	1.9 (1.4-2.5)	0.000484062
Abnormal activity of mitochondrial respiratory chain	HP:0011922	1.9 (1.4-2.5)	0.000629502
Encephalopathy	HP:0001298	2 (1.4-2.8)	0.00234872
Neurodevelopmental delay	HP:0012758	0.6 (0.4-0.8)	0.00478241
Global developmental delay	HP:0001263	0.6 (0.5-0.8)	0.0115276
Increased serum pyruvate	HP:0003542	2.3 (1.4-4.2)	0.054136
Seizure	HP:0001250	0.6 (0.5-0.8)	0.0626831
Abnormality of the cardiovascular system	HP:0001626	1.7 (1.2-2.3)	0.0959342
Abnormality of head or neck	HP:0000152	0.6 (0.4-0.8)	0.0985942
Abnormal facial shape	HP:0001999	0.5 (0.3-0.8)	0.125993
Intellectual disability	HP:0001249	0.6 (0.4-0.8)	0.19434
Hyperalaninemia	HP:0003348	3.5 (1.4-11.5)	0.211802
Abnormality of the respiratory system	HP:0002086	1.8 (1.2-3)	0.304653
Elevated serum creatine kinase	HP:0003236	0.4 (0.2-0.8)	0.435273
Respiratory distress	HP:0002098	1.9 (1.2-3.4)	0.43641
Abnormality of the nervous system	HP:0000707	0.6 (0.4-0.9)	0.499584
Neurodevelopmental abnormality	HP:0012759	0.7 (0.5-0.9)	0.499584
Abnormality of the endocrine system	HP:0000818	0.4 (0.2-0.8)	0.501143
Increased CSF lactate	HP:0002490	1.9 (1.2-3.4)	0.567396
Hypoglycemia	HP:0001943	2.2 (1.1-5)	0.938045
Elevated brain lactate level by MRS	HP:0012707	2.1 (1.1-4.4)	0.938069
Abnormality of movement	HP:0100022	0.9 (0.6-1.2)	1
Dystonia	HP:0001332	1 (0.6-1.5)	1
Ataxia	HP:0001251	0.9 (0.6-1.4)	1
Myoclonus	HP:0001336	0.6 (0.3-1.3)	1
Delayed speech and language development	HP:0000750	0.7 (0.4-1.1)	1
Motor delay	HP:0001270	0.7 (0.5-1)	1
Developmental regression	HP:0002376	0.9 (0.6-1.3)	1
Microcephaly	HP:0000252	0.6 (0.4-1)	1
Abnormal cerebral white matter morphology	HP:0002500	0.9 (0.6-1.2)	1
Cerebral atrophy	HP:0002059	0.9 (0.5-1.8)	1
Cerebellar atrophy	HP:0001272	0.9 (0.4-2.1)	1
Peripheral neuropathy	HP:0009830	0.6 (0.4-1.2)	1
Abnormal circulating metabolite concentration	HP:0032180	1.3 (0.9-1.8)	1
Hyperammonemia	HP:0001987	2 (0.7-6.6)	1
Abnormality of urine homeostasis	HP:0003110	1.6 (0.9-3.2)	1
3-Methylglutaconic aciduria	HP:0003535	1.8 (0.8-4.6)	1
Mitochondrial depletion	HP:0030059	1.4 (0.6-4)	1
Decreased activity of mitochondrial complex II	HP:0008314	1.2 (0.5-2.7)	1
Decreased activity of mitochondrial complex III	HP:0011924	1.4 (0.8-2.7)	1
Decreased activity of mitochondrial complex IV	HP:0008347	1.5 (1-2.1)	1
Decreased activity of mitochondrial ATP synthase complex	HP:0011925	3.1 (0.9-16.4)	1
Abnormality of the musculoskeletal system	HP:0033127	0.8 (0.6-1)	1
Muscle weakness	HP:0001324	0.7 (0.5-1)	1
Abnormal muscle tone	HP:0003808	0.8 (0.6-1.1)	1
Spasticity	HP:0001257	0.9 (0.6-1.5)	1
Hypotonia	HP:0001252	0.8 (0.6-1.1)	1
Exercise intolerance	HP:0003546	1.1 (0.6-2.1)	1
Abnormal skeletal muscle morphology	HP:0011805	1.4 (0.8-2.5)	1
Abnormality of the eye	HP:0000478	0.7 (0.5-1)	1
Visual impairment	HP:0000505	0.6 (0.4-1)	1
Optic atrophy	HP:0000648	1.4 (0.7-2.9)	1
Abnormality of eye movement	HP:0000496	0.8 (0.5-1.2)	1
Ophthalmoplegia	HP:0000602	0.6 (0.3-1.1)	1
Nystagmus	HP:0000639	1.3 (0.7-3)	1
Arrhythmia	HP:0011675	2.2 (0.9-6.6)	1
Abnormality of the ear	HP:0000598	0.9 (0.6-1.4)	1
Hearing impairment	HP:0000365	0.9 (0.6-1.4)	1
Abnormality of the digestive system	HP:0025031	0.9 (0.7-1.2)	1
Gastrointestinal dysmotility	HP:0002579	0.9 (0.5-1.8)	1
Abnormality of the liver	HP:0001392	0.8 (0.5-1.1)	1
Feeding difficulties	HP:0011968	1.6 (0.9-3.2)	1
Dysphagia	HP:0002015	1.5 (0.6-4.5)	1
Abnormality of the genitourinary system	HP:0000119	1.4 (0.9-2.2)	1
Abnormal renal physiology	HP:0012211	1.6 (0.8-3.6)	1
Abnormality of blood and blood-forming tissues	HP:0001871	1.4 (0.8-2.5)	1
Anemia	HP:0001903	1.2 (0.5-2.8)	1
Growth abnormality	HP:0001507	0.8 (0.6-1.1)	1
Growth delay	HP:0001510	0.8 (0.5-1.1)	1
Intrauterine growth retardation	HP:0001511	1 (0.6-2)	1
Failure to thrive	HP:0001508	0.9 (0.6-1.4)	1
Myopathic facies	HP:0002058	0.6 (0.3-1.1)	1
Constitutional symptom	HP:0025142	1.6 (0.7-3.7)	1
Sudden death	HP:0001699	1.6 (0.6-4.9)	1
Triggered by febrile illness	HP:0025215	0.6 (0.3-1.2)	1
Abnormality of the immune system	HP:0002715	0.8 (0.4-1.4)	1
Abnormality of the integument	HP:0001574	1.2 (0.4-4.1)	1

### Sheet: S7
Table S7: Predictive model performance
Predictive model	Model value	Sensitivity	Specificity
Nijmegen MDC score	Score 1	1	0
	Score 2	0.950382	0.107843
	Score 3	0.890585	0.215686
	Score 4	0.804071	0.424837
	Score 5	0.712468	0.568627
	Score 6	0.554707	0.72549
	Score 7	0.436387	0.820261
	Score 8	0.222646	0.921569
	Score 9	0.136132	0.95098
	Score 10	0	1
	Score 11	0.0114504	1
	Score 12	0.0216285	1
Revised MDC score	Score 1	1	0
	Score 2	0.955471	0.0326797
	Score 3	0.899491	0.124183
	Score 4	0.79771	0.264706
	Score 5	0.656489	0.555556
	Score 6	0.512723	0.738562
	Score 7	0.37659	0.849673
	Score 8	0.212468	0.911765
Elevated serum lactate	Elevated serum lactate	0.643766	0.699346

### Sheet: S8
Table S8: Comparison between unsolved cases with and without VUS in MD genes or candidate mitochondrially localised MD genes
Criteria	OR (95% CI)	P value
Elevated serum lactate	1.56 (1.07-2.27)	0.01721
Mitochondrial RCC defect	1.63 (1.13-2.38)	0.00735
Leigh syndrome*	2.32 (1.42-3.74)	0.0005022
*see Table S4 for HPO criteria for Leigh syndrome
